# Aetiology of vaginal discharge, urethral discharge, and genital ulcer in sub-Saharan Africa: systematic review and meta-regression

**DOI:** 10.1101/2023.11.09.23298288

**Authors:** Julia Michalow, Magdalene K Walters, Olanrewaju Edun, Max Wybrant, Bethan Davies, Tendesayi Kufa, Thabitha Mathega, Sungai T Chabata, Frances M Cowan, Anne Cori, Marie-Claude Boily, Jeffrey W Imai-Eaton

## Abstract

**Introduction:** Syndromic management is widely used to treat symptomatic sexually transmitted infections in settings lacking aetiologic diagnostics. However, heterogeneity in underlying aetiologies and consequent treatment suitability are uncertain without regular assessment. This systematic review characterised aetiologies for vaginal discharge, urethral discharge, and genital ulcer in sub-Saharan Africa (SSA).

**Methods:** We searched Embase, MEDLINE, Global Health, and Web of Science until July 25, 2022, and grey literature until August 31, 2022, for studies reporting aetiologic diagnoses among symptomatic populations in SSA. We adjusted observations for diagnostic test performance and used generalised linear mixed-effects meta-regressions to estimate aetiologic distributions, trends, and determinants.

**Results:** Of 4136 identified records, 198 reports were included from 183 studies in 32 countries between 1969 and 2022. In 2015, primary aetiologies for vaginal discharge were candidiasis (69.4% [95% CI:44.1-86.6%], n=50), bacterial vaginosis (50.0% [32.3-67.8%], n=39), chlamydia (16.5% [8.7-29.0%], n=49), and trichomoniasis (12.9% [7.7-20.7%], n=78); for urethral discharge were gonorrhoea (78.8% [70.9-85.1%], n=67) and chlamydia (22.2% [16.0-30.1%], n=48); and for genital ulcer were HSV-2 (56.1% [39.2-71.6%], n=46) and syphilis (7.8% [5.3-11.4%], n=115). Regional variation was marginal. Temporal variation was substantial, particularly for genital ulcer. For each symptom, HIV-status and age were significantly associated with infection diagnoses, although aetiologic hierarchies were largely the same by strata.

**Conclusion:** Syndrome aetiologies in SSA align with WHO guidelines without strong evidence of contextual or demographic variation, supporting broad guideline applicability. Temporal changes underscore the need for aetiologic re-assessment. STI surveillance using syndrome-based assessments is noncomprehensive and requires studies among symptomatic and asymptomatic populations.

**PROSPERO number:** CRD42022348045

## Supplementary file 2 for "Aetiology of vaginal discharge, urethral discharge, and genital ulcer in sub-Saharan Africa: systematic review and meta-regression"

### Sheet: Overview
Unique ID	Reference	Country	Year(s)	Mid-year	Study design	Study sampling	Study population	Sex	Age range	HIV status	Extracted diagnosed proportion per pathogen			Applicable analyses	Risk of bias	Full reference
											Vaginal discharge	Urethral discharge	Genital ulcer
2533	Arya 1972	Uganda	1966-1972	1969	Cross-sectional	Consecutive	University students; Clinic attendee with STI symptoms	Male	NR	NR		NG, TV		Overall, age-stratified	Lower	Arya OP. Some highlights on the aetiology of the non gonococcal urethral discharge in males in Kampala, Uganda. East Afr Med J 1972; 49: 817–24.
2552	Ongom 1971	Uganda	1970	1970	Cross-sectional	Consecutive	Clinic attendee with STI symptoms	Male and female	NR	NR			TP	Overall	Higher	Ongom VL, Lwanga VN, Mugisha JK, Mafigiri JT. Social background to venereal disease at Kasangati. East Afr Med J 1971; 48: 367–71.
4128	Van Binsbergen 1980	Kenya	1976	1976	Cross-sectional	Consecutive	Clinic attendee with STI symptoms	Male and female	NR	NR	CA, NG, TV	NG, TV		Overall	Moderate	Van Binsbergen JJ, Schulpen TWJ, Patel SC, Van Binsbergen-Ingelse A. Urethral or vaginal discharge at a rural hospital in Kenya. East Afr Med J 1980; 57: 540–4.
2513	Fakunle 1976	Nigeria	NR	1976*	Cross-sectional	Convenience	Soldiers	Male	NR	NR		NG		Overall	Moderate	Fakunle YM, Watkins B. Influence of self-medication on prevalence and antibiotic sensitivity of N. gonorrhoeae in Zaria (Nigeria). East Afr Med J 1976; 53: 693–6.
5799	Ballard 1977	South Africa	NR	1977*	Cross-sectional	Consecutive	Clinic attendee with STI symptoms	Male	NR	NR		NG		Overall	Higher	Ballard RC, Schoub BD, Schneider J, Robins-Browne RM, Koornhof HJ. Urethritis in white men - a microbiological appraisal. South African Med J 1977; 51: 702–6.
4110	Rubin 1980	South Africa	1978	1978	Cohort	Consecutive	Pregnant women; Clinic attendee with STI symptoms	Female	NR	NR	CA, NG, TV, None			Overall	Higher	Rubin A, Russell JM, Mauff A. Efficacy of econazole in the treatment of candidiasis and other vaginal discharges. South African Med J 1980; 57: 407–8.
4106	Meheus 1982	Eswatini	1978	1978	Cross-sectional	Consecutive	Clinic attendee with STI symptoms	Male and female	NR	NR		NG	TP	Overall	Moderate	Meheus A, Van Dyck E, Friedman F. Genital infections in Swaziland. Ann Soc Belg Med Trop (1920) 1982; 62: 361–7.
2449	Meheus 1983	Eswatini	1979	1979	Cross-sectional	Consecutive	Clinic attendee with STI symptoms	Male and female	NR	NR			HSV, TP	Overall	Lower	Meheus A, Van Dyck E, Ursi JP, Ballard RC, Piot P. Etiology of genital ulcerations in Swaziland. Sex Transm Dis 1983; 10: 33–5.
2470	Ursi 1981	Eswatini	1979	1979	Cross-sectional	Consecutive	Clinic attendee with STI symptoms	Male and female	15-50	NR			TP	Overall	Moderate	Ursi JP, van Dyck E, van Houtte C, et al. Syphilis in Swaziland: a serological survey. Br J Vener Dis 1981; 57: 95–9.
2476	Meheus 1980	Eswatini	1979	1979	Cross-sectional	Consecutive	Clinic attendee with STI symptoms	Male	NR	NR		NG		Overall	Moderate	Meheus A, Ballard R, Dlamini M, Ursi JP, Van Dyck E, Piot P. Epidemiology and aetiology of urethritis in Swaziland. Int J Epidemiol 1980; 9: 239–45.
2391	Nsanze 1981	Kenya	1980	1980	Cross-sectional	Consecutive	Clinic attendee with STI symptoms	Male and female	NR	NR			HD, HSV, TP, None	Overall	Moderate	Nsanze H, Fast M V, D’Costa LJ, Tukei P, Curran J, Ronald A. Genital ulcers in Kenya. Clinical and laboratory study. Br J Vener Dis 1981; 57: 378–81.
2446	Fast 1983	Kenya	1980-1981	1981	Cross-sectional	Convenience	Clinic attendee with STI symptoms	Male and female	15-40	NR			HD, TP	Overall	Higher	Fast M V, Nsanze H, Plummer FA, D’Costa LJ, MacLean IW, Ronald AR. Treatment of chancroid. A comparison of sulphamethoxazole and trimethoprim-sulphamethoxazole. Br J Vener Dis 1983; 59: 320–4.
5719	Yvert 1984	Gabon	1980-1982	1981	Cross-sectional	Convenience	Pregnant women; Clinic attendee with STI symptoms	Male and Female	15+	NR	CS, NG, TV	NG, TV		Overall	Moderate	Yvert F, Riou JY, Frost E, Ivanoff B, Ossari S, Bouatsia P. [Gonococcal infections in Gabon (Haut-Ogooue)]. Pathol Biol (Paris) 1984; 32: 80–4.
4108	Hoosen 1981	South Africa	NR	1981*	Cross-sectional	Convenience	Pregnant women; Clinic attendee with STI symptoms	Female	NR	NR	CS, NG, TV			Overall	Moderate	Hoosen AA, Ross SM, Mulla MJ, Patel M. The incidence of selected vaginal infections among pregnant urban Blacks. South African Med J 1981; 59: 827–9.
7266	Crewe-Brown 1982	South Africa	1981	1981	Cross-sectional	Consecutive	Clinic attendee with STI symptoms	Male	16-59	NR			HD, HSV, TP	Overall	Moderate	Crewe-Brown HH. Genital ulceration in males at Ga-Rankuwa Hospital, Pretoria. South African Med J 1982; 62.
2416	D'Costa 1985	Kenya	1981-1982	1982	Cohort	Convenience	Female sex workers	Female	NR	NR			HD	Overall	Higher	D’Costa LJ, Plummer FA, Bowmer I, et al. Prostitutes are a major reservoir of sexually transmitted diseases in Nairobi, Kenya. Sex Transm Dis 1985; 12: 64–7.
2452	Mirza 1983	Kenya	1982	1982	Cross-sectional	Consecutive	Clinic attendee with STI symptoms	Female	NR	NR	CA, CT, NG, TV			Overall, age-stratified	Lower	Mirza NB, Nsanze H, D’Costa LJ, Piot P. Microbiology of vaginal discharge in Nairobi, Kenya. Br J Vener Dis 1983; 59: 186–8.
2459	Mabey 1982	The Gambia	NR	1982*	Cross-sectional	Convenience	Clinic attendee with STI symptoms	Male	NR	NR		CT, NG		Overall	Moderate	Mabey DC, Whittle HC. Genital and neonatal chlamydial infection in a trachoma endemic area. Lancet 1982; 2: 300–1.
5724	Mabey 1984	The Gambia	1981-1982	1982	Cross-sectional	Random	Pregnant women	Female	16-40	NR	TV			Overall	Moderate	Mabey DC, Lloyd-Evans NE, Conteh S, Forsey T. Sexually transmitted diseases among randomly selected attenders at an antenatal clinic in The Gambia. Br J Vener Dis 1984; 60: 331–6.
4093	Plummer 1983	Kenya	NR	1983*	Randomised controlled trial	Convenience	Clinic attendee with STI symptoms	Male	18-60	NR			HD, HSV	Overall	Higher	Plummer FA, Nsanze H, D’Costa LJ, et al. Single-dose therapy of chancroid with trimethoprim-sulfametrole. N Engl J Med 1983; 309: 67–71.
4094	Mauff 1983	South Africa	NR	1983*	Cross-sectional	Convenience	Clinic attendee with STI symptoms	Male	NR	NR			HD, TP	Overall	Moderate	Mauff AC, Ballard RC, Bilgeri YR, Koornhof HJ. Isolation of Haemophilus ducreyi from genital ulcerations in white men in Johannesburg. South African Med J 1983; 63: 236–7.
2394	Coovadia 1985	South Africa	1984	1984	Cross-sectional	Convenience	Clinic attendee with STI symptoms	Male	17-51	NR			HD, HSV, TP, None	Overall	Moderate	Coovadia YM, Kharsany A, Hoosen A. The microbial aetiology of genital ulcers in black men in Durban, South Africa. Genitourin Med 1985; 61: 266–9.
2383	Greenblatt 1988	Kenya	1985	1985	Cross-sectional	Convenience	Clinic attendee with STI symptoms	Male	18-70	Mixed			HD, HSV, TP, None	Overall, HIV-stratified	Lower	Greenblatt RM, Lukehart SA, Plummer FA, et al. Genital ulceration as a risk factor for human immunodeficiency virus infection. AIDS 1988; 2: 47–50.
2415	Plummer 1985	Kenya	NR	1985*	Cross-sectional	Consecutive	Clinic attendee with STI symptoms	Female	NR	NR			HD, HSV, TP	Overall	Moderate	Plummer FA, D’Costa LJ, Nsanze H, et al. Clinical and microbiologic studies of genital ulcers in Kenyan women. Sex Transm Dis 1985; 12: 193–7.
4070	Kreiss 1986	Kenya	1985	1985	Cross-sectional	Convenience	Female sex workers	Female	NR	NR			HD	Overall	Moderate	Kreiss JK, Koech D, Plummer FA, et al. AIDS virus infection in Nairobi prostitutes: spread of the epidemic to East Africa. N Engl J Med 1986; 314: 414–8.
2373	Dangor 1989	South Africa	1986	1986	Cross-sectional	Consecutive	Mineworkers; Clinic attendee with STI symptoms	Male	19-59	NR			HD, HSV, TP, None	Overall	Moderate	Dangor Y, Fehler G, Exposto FD, Koornhof HJ. Causes and treatment of sexually acquired genital ulceration in southern Africa. South African Med J 1989; 76: 339–41.
2344	Ismail 1990	Somalia	1986	1986	Cross-sectional	Consecutive	Clinic attendee with STI symptoms	Male	15-42	HIV-negative		CT, NG		HIV-stratified	Moderate	Ismail SO, Ahmed HJ, Grillner L, Hederstedt B, Issa A, Bygdeman SM. Sexually transmitted diseases in men in Mogadishu, Somalia. Int J STD AIDS 1990; 1: 102–6.
2378	Meiring 1989	South Africa	1986	1986	Cross-sectional	Consecutive	Clinic attendee with STI symptoms	Male	NR	NR		NG		Overall	Higher	Meiring JA, Kemp E, Jennings DL, Mdhlovu M, Koornhof HJ. High-level penicillin-resistant gonococcal infections in Port Elizabeth. South African Med J 1989; 75: 118–9.
2403	Mabey 1987	The Gambia	NR	1987*	Cross-sectional	Random	Clinic attendee with STI symptoms	Male and female	NR	NR			HD, HSV, TP, None	Overall	Lower	Mabey DCW, Wall RA, Bello CSS. Aetiology of genital ulceration in the Gambia. Genitourin Med 1987; 63: 312–5.
2379	Leclerc 1988	Gabon	NR	1988*	Cross-sectional	Convenience	Clinic attendee with STI symptoms	Female	NR	NR	CT			Overall	Moderate	Leclerc A, Frost E, Collet M, Goeman J, Bedjabaga L. Urogenital Chlamydia trachomatis in Gabon: an unrecognised epidemic. Genitourin Med 1988; 64: 308–11.
2072	Bogaerts 1998	Rwanda	1986-1992	1989	Cross-sectional	Consecutive	Clinic attendee with STI symptoms	Male and female	NR	Mixed			HD, HSV, TP, None	Overall, HIV-stratified	Lower	Bogaerts J, Kestens L, van Dyck E, Tello WM, Akingeneye J, Mukantabana V. Genital ulcers in a primary health clinic in Rwanda: impact of HIV infection on diagnosis and ulcer healing (1986-1992). Int J STD AIDS 1998; 9: 706–10.
2255	Faye-Kette 1993	Cote d'Ivoire	1987-1991	1989	Cross-sectional	Convenience	Clinic attendee with STI symptoms	Female	17-35	NR	CS, NG, TV			Overall	Moderate	Faye-Kette YH, Kouassi AA, Sylla-Koko DF, et al. [Prevalence of 4 agents of sexually transmitted diseases in leukorrhea in Abidjan (Ivory Coast)]. Bull la Société Pathol Exot 1993; 86: 245–7.
2167	O'Farrell 1994	South Africa	1988-1989	1989	Cross-sectional	Consecutive	Clinic attendee with STI symptoms	Male and female	14-58	NR			HD, HSV, LGV, TP, None	Overall	Moderate	O’Farrell N, Hoosen AA, Coetzee KD, van den Ende J. Genital ulcer disease: accuracy of clinical diagnosis and strategies to improve control in Durban, South Africa. Genitourin Med 1994; 70: 7–11.
2160	Daly 1994	Kenya	1989-1991	1990	Cross-sectional	Convenience	Family planning clinic attendees	Female	15-49	Mixed			TP	Overall	Moderate	Daly CC, Maggwa N, Mati JK, et al. Risk factors for gonorrhoea, syphilis, and trichomonas infections among women attending family planning clinics in Nairobi, Kenya. Genitourin Med 1994; 70: 155–61.
2008	Thior 1997	Senegal	1989-1991	1990	Cross-sectional	Consecutive	Clinic attendee with STI symptoms	Male	18+	Mixed			HD, TP	Overall	Moderate	Thior I, Diouf G, Diaw IK, et al. Sexually transmitted diseases and risk of HIV infection in men attending a sexually transmitted diseases clinic in Dakar, Senegal. Afr J Reprod Health 1997; 1: 26–35.
2122	Ndinya-Achola 1996	Kenya	1990-1991	1991	Cross-sectional	Convenience	Clinic attendee with STI symptoms	Male and female	NR	NR			HD, TP	Overall	Higher	Ndinya-Achola JO, Kihara AN, Fisher LD, et al. Presumptive specific clinical diagnosis of genital ulcer disease (GUD) in a primary health care setting in Nairobi. Int J STD AIDS 1996; 7: 201–5.
2178	Kamya 1995	Uganda	1990-1991	1991	Cross-sectional	Consecutive	Clinic attendee with STI symptoms	Male and female	NR	Mixed			HSV-1, HSV-2, TP, None	Overall	Lower	Kamya MR, Nsubuga P, Grant RM, Hellman N. The high prevalence of genital herpes among patients with genital ulcer disease in Uganda. Sex Transm Dis 1995; 22: 351–4.
2142	Hanson 1996	Zambia	1991	1991	Cohort	Consecutive	Clinic attendee with STI symptoms	Male and female	NR	Mixed	CS, CT, NG, TV	NG	TP	Overall	Lower	Hanson S, Sunkutu RM, Kamanga J, Hojer B, Sandstrom E. STD care in Zambia: an evaluation of the guidelines for case management through a syndromic approach. Int J STD AIDS 1996; 7: 324–32.
2164	LeBacq 1993	Zimbabwe	1991	1991	Cross-sectional	Convenience	All men and non-pregnant women; Clinic attendee with STI symptoms	Male and female	10+	Mixed	CS, CT, NG, TV	CT, NG, TV	HD, HSV, TP	Overall	Lower	Le Bacq F, Mason PR, Gwanzura L, Robertson VJ, Latif AS. HIV and other sexually transmitted diseases at a rural hospital in Zimbabwe. Genitourin Med 1993; 69: 352–6.
2206	Kimani 1995	Kenya	1992	1992	Cohort	Consecutive	Clinic attendee with STI symptoms	Male	NR	Mixed			HD, TP	Overall, HIV-stratified	Moderate	Kimani J, Bwayo JJ, Anzala AO, et al. Low dose erythromycin regimen for the treatment of chancroid. East Afr Med J 1995; 72: 645–8.
2118	Oni 1997	Nigeria	1992	1992	Cross-sectional	Consecutive	Clinic attendee with STI symptoms	Male	15+	NR			HSV	Overall	Moderate	Oni AA, Adu FD, Ekweozor CC, Bakare RA. Herpetic urethritis in male patients in Ibadan. West Afr J Med 1997; 16: 27–9.
1944	Totten 2000	Senegal	1992	1992	Cross-sectional	Consecutive	Clinic attendee with STI symptoms	Male and female	21-53	NR			HD, HSV, TP, None	Overall	Moderate	Totten PA, Kuypers JM, Chen CY, et al. Etiology of genital ulcer disease in Dakar, Senegal, and comparison of PCR and serologic assays for detection of Haemophilus ducreyi. J Clin Microbiol 2000; 38: 268–73.
1539	Htun 2007	South Africa	1986-1998	1992	Cross-sectional	Consecutive	Migrant mineworkers; Clinic attendee with STI symptoms	Male	NR	Mixed			HD, HSV, TP, None	Overall	Lower	Htun Y, Radebe F, Fehler HG, Ballard RC. Changes in the patterns of sexually transmitted infection among South African mineworkers, associated with the emergence of the HIV/AIDS epidemic. South African Med J 2007; 97: 1155–60.
1998	Grosskurth 1996	Tanzania	1991-1992	1992	Cross-sectional	Random	Men in the community within 90 minutes of the Mwanza Health Centre	Male	NR	NR		CT, NG		Overall	Lower	Grosskurth H, Mayaud P, Mosha F, et al. Asymptomatic gonorrhoea and chlamydial infection in rural Tanzanian men. Br Med J 1996; 312: 277–80.
2204	Tswana 1995	Zimbabwe	1991-1993	1992	Cross-sectional	Consecutive	Clinic attendee with STI symptoms	Male	15-55	Mixed		NG		Overall, age-stratified	Lower	Tswana SA, Nystrom L, Moyo SR, et al. Hospital-based study of sexually transmitted diseases at Murewa Rural district hospital, Zimbabwe 1991-1992. Sex Transm Dis 1995; 22: 1–6.
2180	Ghys 1995	Cote d'Ivoire	1992-1994	1993	Cross-sectional	Convenience	Female sex workers	Female	NR	HIV-positive			HD, HSV	HIV-stratified	Moderate	Ghys PD, Diallo MO, Ettiegne-Traore V, et al. Genital ulcers associated with human immunodeficiency virus-related immunosuppression in female sex workers in Abidjan, Ivory Coast. J Infect Dis 1995; 172: 1371–4.
3870	Meless 1997	Ethiopia	1993	1993	Cross-sectional	Convenience	Clinic attendee with STI symptoms	Male and female	15+	NR	NG	NG		Overall	Moderate	Meless H, Abegaze B. Drug susceptibility of Neisseria isolates from patients attending clinics for sexually transmitted diseases in Addis Ababa. East Afr Med J 1995; 74: 447–9.
2215	Harms 1994	Madagascar	1992-1993	1993	Cross-sectional	Consecutive	Clinic attendee with STI symptoms	Male and female	14-52	NR	BV, CS, CT, NG, TV, None	CT, NG, TV, None	HD, HSV-2, LGV, TP, None	Overall	Lower	Harms G, Matull R, Randrianasolo D, et al. Pattern of sexually transmitted diseases in a Malagasy population. Sex Transm Dis 1994; 21: 315–20.
2070	Dallabetta 1998	Malawi	1992-1993	1993	Cohort	Consecutive	Clinic attendee with STI symptoms	Male	13-70	NR		CT, NG		Overall	Moderate	Dallabetta G, Behets F, Lule G, et al. Specificity of dysuria and discharge complaints and presence of urethritis in male patients attending an STD clinic in Malawi. Sex Transm Infect 1998; 74: S34-7.
2183	Behets 1995	Malawi	1992-1993	1993	Cross-sectional	Consecutive	Clinic attendee with STI symptoms	Male	NR	Mixed			HD, TP	Overall	Lower	Behets FM, Liomba G, Lule G, et al. Sexually transmitted diseases and human immunodeficiency virus control in Malawi: a field study of genital ulcer disease. J Infect Dis 1995; 171: 451–5.
2241	Cossa 1994	Mozambique	1992-1993	1993	Cross-sectional	Consecutive	Displaced pregnant women	Female	14-45	Mixed			TP	Overall	Moderate	Cossa HA, Gloyd S, Vaz RG, et al. Syphilis and HIV infection among displaced pregnant women in rural Mozambique. Int J STD AIDS 1994; 5: 117–23.
3850	Alary 1998	Benin	1993-1994	1994	Cross-sectional	Consecutive	Clinic attendee with STI symptoms	Female	NR	Mixed	CS, CT, NG, TV			Overall	Moderate	Alary M, Baganizi E, Guedeme A, et al. Evaluation of clinical algorithms for the diagnosis of gonococcal and chlamydial infections among men with urethral discharge or dysuria and women with vaginal discharge in Benin. Sex Transm Infect 1998; 74: S44–9.
1984	Thomas 1996	Kenya	1994	1994	Cross-sectional	Consecutive	ANC attendee	Female	NR	Mixed	BV, CS, TV			Overall	Moderate	Thomas T, Choudhri S, Kariuki C, Moses S. Identifying cervical infection among pregnant women in Nairobi, Kenya: limitations of risk assessment and symptom-based approaches. Genitourin Med 1996; 72: 334–8.
5235	King 1998	Kenya	1994	1994	Cross-sectional	Convenience	Clinic attendee with STI symptoms	Male	NR	Mixed			HD	Overall, HIV-stratified	Lower	King R, Choudhri SH, Nasio J, et al. Clinical and in situ cellular responses to Haemophilus ducreyi in the presence or absence of HIV infection. Int J STD AIDS 1998; 9: 531–6.
2067	Htun 1998	Lesotho	1993-1994	1994	Cross-sectional	Consecutive	Clinic attendee with STI symptoms	Male and female	NR	NR			HD, HSV, LGV, TP, None	Overall	Lower	Htun Y, Morse SA, Dangor Y, et al. Comparison of clinically directed, disease specific, and syndromic protocols for the management of genital ulcer disease in Lesotho. Sex Transm Infect 1998; 74: S23-8.
2103	Morse 1997	Lesotho	1993-1994	1994	Cross-sectional	Consecutive	Clinic attendee with STI symptoms	Male and female	NR	Mixed			HD, HSV, TP, None	Overall, HIV-stratified	Lower	Morse SA, Trees DL, Htun Y, et al. Comparison of clinical diagnosis and standard laboratory and molecular methods for the diagnosis of genital ulcer disease in Lesotho: association with human immunodeficiency virus infection. J Infect Dis 1997; 175: 583–9.
5941	Lo 1997	Mauritania	1993-1994	1994	Cross-sectional	Consecutive	Clinic attendee with STI symptoms	Male and Female	NR	NR	CS, CT, NG, TV, None	CT, NG, TV, None		Overall	Higher	Lo BB, Philippon M, Cunin P, Meynard D, TandiaDiagana M. Sexually transmitted diseases agents of genital discharges in Nouakchott, Mauritania. Bull la Société Pathol Exot 1997; 90: 81–2.
1957	Chen 2000	South Africa	1993-1994	1994	Cross-sectional	Consecutive	Clinic attendee with STI symptoms	Male	15-65	Mixed			HD, HSV-2, TP, None	Overall, HIV-stratified	Lower	Chen CY, Ballard RC, Beck-Sague CM, et al. Human immunodeficiency virus infection and genital ulcer disease in South Africa: the herpetic connection. Sex Transm Dis 2000; 27: 21–9.
2062	Schneider 1998	South Africa	1994	1994	Cross-sectional	Consecutive	Family planning attendee	Female	NR	NR	TV			Overall	Moderate	Schneider H, Coetzee DJ, Fehler HG, et al. Screening for sexually transmitted diseases in rural South African women. Sex Transm Infect 1998; 74: S147-52.
2221	Pillay 1994	South Africa	NR	1994*	Cross-sectional	Consecutive	Clinic attendee with STI symptoms	Male	NR	NR		NG, TV		Overall	Moderate	Pillay DG, Hoosen AA, Vezi B, Moodley C. Diagnosis of Trichomonas vaginalis in male urethritis. Trop Geogr Med 1994; 46: 44–5.
1982	Mayaud 1997	Tanzania	1994	1994	Cross-sectional	Convenience	ANC attendee	Female	NR	NR	NG, TV			Overall	Higher	Mayaud P, Msuya W, Todd J, et al. STD rapid assessment in Rwandan refugee camps in Tanzania. Genitourin Med 1997; 73: 33–8.
2076	Aseffa 1998	Ethiopia	1995	1995	Cross-sectional	Consecutive	Women attending ANC, gynaecology or family planning clinics	Female	NR	Mixed			TP	Overall	Moderate	Aseffa A, Ishak A, Stevens R, et al. Prevalence of HIV, syphilis and genital chlamydial infection among women in north-west Ethiopia. Epidemiol Infect 1998; 120: 171–7.
1907	MacDonald 2001	Kenya	1993-1997	1995	Cohort	Consecutive	Clinic attendee with STI symptoms	Male	NR	Mixed			HD, TP	Overall	Moderate	MacDonald KS, Malonza I, Chen DK, et al. Vitamin A and risk of HIV-1 seroconversion among Kenyan men with genital ulcers. AIDS 2001; 15: 635–9.
2102	Jackson 1997	Kenya	1994-1995	1995	Cross-sectional	Consecutive	Long distance truck drivers from five trucking company workplaces	Male	18-57	Mixed		CT, NG, TV, None		Overall	Moderate	Jackson DJ, Rakwar JP, Chohan B, et al. Urethral infection in a workplace population of East African men: evaluation of strategies for screening and management. J Infect Dis 1997; 175: 833–8.
2021	Gateau 1996	Madagascar	1995	1995	Cross-sectional	Consecutive	Female sex workers attending routine consultation	Female	14-49	NR	TV			Overall	Higher	Gateau T, Zeller HG. Epidemiological approach for sexually transmitted diseases in Antsiranana (north Madagascar). Between prevention and treatment, the choice of a strategy against sexually transmitted diseases. Arch Inst Pasteur Madagascar 1996; 63: 8–11.
1870	Bakare 2002	Nigeria	1994-1996	1995	Cross-sectional	Consecutive	Clinic attendee with STI symptoms	Male	NR	NR		CT, NG, TV, None		Overall	Moderate	Bakare RA, Oni AA, Umar US, et al. Non-gonococcal urethritis due to Chlamydia trachomatis: the Ibadan experience. Afr J Med Med Sci 2002; 31: 17–20.
3923	Ramuthaga 1995	South Africa	NR	1995*	Cross-sectional	Convenience	Clinic attendee with STI symptoms	Male	17-58	NR		CT		Overall	Higher	Ramuthaga TN, Mahomed FM, Greeff AS, Crewe-Brown HH, Vermeulen R. Comparison of urine with urethral swabs for the detection of Chlamydia trachomatis in men attending an STD clinic. South African Med J 1995; 85: 1287–9.
2198	Ahmed 1995	Zambia	NR	1995*	CC	Convenience	Clinic attendee with STI symptoms	Male and female	16-46	NR			HD	Overall	Higher	Ahmed HJ, Borrelli S, Jonasson J, et al. Monoclonal antibodies against Haemophilus ducreyi lipooligosaccharide and their diagnostic usefulness. Eur J Clin Microbiol Infect Dis 1995; 14: 892–8.
2006	Latif 1999	Zimbabwe	1995	1995	Cross-sectional	Convenience	Non-pregnant women; Clinic attendee with STI symptoms	Female	NR	Mixed	CS, CT, NG, TV			Overall	Lower	Latif AS, Mason PR, Marowa E, Gwanzura L, Chingono A, Mbengeranwa OL. Risk factors for gonococcal and chlamydial cervical infection in pregnant and non-pregnant women in Zimbabwe. Cent Afr J Med 1999; 45: 252–8.
1962	Farina 2000	Comoros Islands	1996	1996	Cross-sectional	Convenience	Clinic attendee with STI symptoms	Female	NR	NR	CA			Overall	Moderate	Farina C, Malighetti V, Lombart JP, et al. Yeasts from vaginal exudates in the Comoros islands. J Mycol Med 2000; 10: 91–3.
2050	Malonza 1999	Kenya	1995-1997	1996	Randomised controlled trial	Convenience	Clinic attendee with STI symptoms	Male and female	18-75	Mixed			HD, HSV, TP, None	Overall, HIV-stratified	Moderate	Malonza IM, Tyndall MW, Ndinya-Achola JO, et al. A randomized, double-blind, placebo-controlled trial of single-dose ciprofloxacin versus erythromycin for the treatment of chancroid in Nairobi, Kenya. J Infect Dis 1999; 180: 1886–93.
1989	Cohen 1997	Malawi	1996	1996	CC	Consecutive	Clinic attendee with STI symptoms	Male	NR	Mixed		CT, NG, TV		Overall, HIV-stratified	Moderate	Cohen MS, Hoffman IF, Royce RA, et al. Reduction of concentration of HIV-1 in semen after treatment of urethritis: implications for prevention of sexual transmission of HIV-1. AIDSCAP Malawi Research Group. Lancet 1997; 349: 1868–73.
1829	Dieye 2003	Senegal	1996	1996	Cross-sectional	Convenience	Clinic attendee with STI symptoms	Male	NR	NR		CT, NG		Overall	Higher	Dieye AM, Samb NGD, Ba A, et al. Effectiveness of syndromic approach for management of uretral discharge in Senegal. Med Trop 2003; 63: 45–8.
1831	Lai 2003	South Africa	1993-1998	1996	Cross-sectional	Consecutive	Clinic attendee with STI symptoms	Male	20-58	Mixed			HD, HSV, TP, None	Overall, HIV-stratified	Lower	Lai W, Chen CY, Morse SA, et al. Increasing relative prevalence of HSV-2 infection among men with genital ulcers from a mining community in South Africa. Sex Transm Infect 2003; 79: 202–7.
5335	Ballard 1996	South Africa	NR	1996*	Cohort	Consecutive	Migrant mineworkers; Clinic attendee with STI symptoms	Male	NR	Mixed			HD	Overall, HIV-stratified	Higher	Ballard RC, Ye H, Matta A, Dangor Y, Radebe F. Treatment of chancroid with azithromycin. Int J STD AIDS 1996; 7: S9-12.
1921	Pepin 2001	Benin, Burkina Faso, Cote d`Ivoire, Ghana, Guinea, Mali, Senegal	1996-1997	1997	CC	Consecutive	Clinic attendee with STI symptoms	Male	NR	NR		CT, MG, NG, TV		Overall	Lower	Pepin J, Sobela F, Deslandes S, et al. Etiology of urethral discharge in West Africa: the role of Mycoplasma genitalium and Trichomonas vaginalis. Bull World Health Organ 2001; 79: 118–26.
1943	Morency 2001	Central African Republic	1996-1997	1997	CC	Consecutive	Clinic attendee with STI symptoms	Male	NR	NR		CT, MG, NG, TV, None		Overall	Lower	Morency P, Dubois MJ, Gresenguet G, et al. Aetiology of urethral discharge in Bangui, Central African Republic. Sex Transm Infect 2001; 77: 125–9.
1915	Gomes 2001	Guinea-Bissau	1997	1997	Cross-sectional	Convenience	Clinic attendee with STI symptoms	Female	15-58	NR	CT, NG			Overall	Moderate	Gomes JP, Tavira L, Exposto F, Prieto E, Catry MA. Neisseria gonorrhoeae and Chlamydia trachomatis infections in patients attending STD and family planning clinics in Bissau, Guinea-Bissau. Acta Trop 2001; 80: 261–4.
1954	Fonck 2000	Kenya	1997	1997	Cross-sectional	Consecutive	Non-pregnant and pregnant women; Clinic attendee with STI symptoms	Female	15-52	Mixed	BV, CS, CT, NG, TV, None			Overall	Lower	Fonck K, Mwai C, Rakwar J, Kirui P, Ndinya-Achola JO, Temmerman M. Healthcare-seeking behavior and sexual behavior of patients with sexually transmitted diseases in Nairobi, Kenya. Sex Transm Dis 2001; 28: 367–71.
1540	Ballard 2007	Lesotho, South Africa	1994-1999	1997	Cross-sectional	Convenience	Clinic attendee with STI symptoms	Male and female	NR	Mixed			HD, HSV, TP, None	Overall, HIV-stratified	Lower	Ballard RC, Koornhof HJ, Chen CY, Radebe F, Fehler HG, Htun Y. The influence of concomitant HIV infection on the serological diagnosis of primary syphilis in southern Africa. South African Med J 2007; 97: 1151–4.
2051	Behets 1999	Madagascar	1997	1997	Cross-sectional	Consecutive	Clinic attendee with STI symptoms	Male and female	18+	NR			HD, HSV, TP, None	Overall	Lower	Behets FM, Andriamiadana J, Randrianasolo D, et al. Chancroid, primary syphilis, genital herpes, and lymphogranuloma venereum in Antananarivo, Madagascar. J Infect Dis 1999; 180: 1382–5.
3801	Rajagopal 1999	South Africa	1997	1997	Cross-sectional	Convenience	Clinic attendee with STI symptoms	Female	NR	Mixed			TP	Overall	Moderate	Rajagopal M, Hoosen AA, Moodley J, Kharsany ABM, Moodley P, Sturm AW. Analysis of genital tract infections at a dedicated sexually transmitted diseases clinic. South African J Epidemiol Infect 1999; 14: 77–82.
3871	Hoosen 1997	South Africa	NR	1997*	CC	NR	Clinic attendee with STI symptoms	Female	NR	Mixed	BV, CS, CT, NG, TV			Overall	Moderate	Hoosen AA, Moodley J, Maitin P, Sturm AW. Bacterial vaginosis in symptomatic women attending a gynaecology outpatient clinic. South African J Epidemiol Infect 1997; 12: 119–21.
5237	Ramjee 1998	South Africa	1996-1997	1997	Cross-sectional	Convenience	Female sex workers at truck stops	Female	17-41	Mixed			HD	Overall, HIV-stratified	Moderate	Ramjee G, Karim SS, Sturm AW. Sexually transmitted infections among sex workers in KwaZulu-Natal, South Africa. Sex Transm Dis 1998; 25: 346–9.
1688	Paz-Bailey 2005	Botswana	1993-2002	1998	Cross-sectional	Consecutive	Clinic attendee with STI symptoms	Male and female	NR	Mixed			HD, HSV, HSV-1, HSV-2, TP, None	Overall	Lower	Paz-Bailey G, Rahman M, Chen C, et al. Changes in the etiology of sexually transmitted diseases in Botswana between 1993 and 2002: implications for the clinical management of genital ulcer disease. Clin Infect Dis 2005; 41: 1304–12.
2270	Nzila 1991	Democratic Republic of Congo	1998	1998	Cross-sectional	Convenience	Female sex workers	Female	NR	Mixed			HD, HSV	Overall	Higher	Nzila N, Laga M, Thiam MA, et al. HIV and other sexually transmitted diseases among female prostitutes in Kinshasa. AIDS 1991; 5: 715–21.
1850	Anorlu 2001	Nigeria	1998	1998	Cross-sectional	Convenience	Non-pregnant women; Clinic attendee with STI symptoms	Female	16-45	NR	TV			Overall	Moderate	Anorlu RI, Fagbenro Beyioku AF, Fagorala T, Abudu OO, Galadanci HS. Prevalence of trichomonas vaginalis in patients with vaginal discharge in Lagos, Nigeria. Niger Postgrad Median J 2001; 8: 183–6.
1885	Ballard 2002	South Africa	1998	1998	Cross-sectional	Consecutive	Migrant mineworkers; Clinic attendee with STI symptoms	Male	NR	Mixed			HD, HSV-2, TP, None	Overall, HIV-stratified	Lower	Ballard RC, Fehler HG, Htun Y, Radebe F, Jensen JS, Taylor-Robinson D. Coexistence of urethritis with genital ulcer disease in South Africa: influence on provision of syndromic management. Sex Transm Infect 2002; 78: 274–7.
1934	Obasi 2001	Tanzania	1997-1998	1998	Cross-sectional	Random	Youth	Male and female	15-19	Mixed	CT	CT		Age-stratified	Moderate	Obasi AI, Balira R, Todd J, et al. Prevalence of HIV and Chlamydia trachomatis infection in 15--19-year olds in rural Tanzania. Trop Med Int Heal 2001; 6: 517–25.
1693	Hoyo 2005	Malawi	1998-1999	1999	Cross-sectional	Consecutive	Clinic attendee with STI symptoms	Male and female	NR	NR			HD, HSV, TP, None	Overall	Lower	Msuya SE, Mbizvo EM, Stray-Pedersen B, Sundby J, Sam NE, Hussain A. Risk assessment at the primary health care level in Moshi, Tanzania: limits in predicting sexually transmitted infections among women. Cent Afr J Med 2006; 52: 97–104.
1632	Msuya 2006	Tanzania	1999	1999	Cross-sectional	Random	Women attending ANC, familly planning, or child health	Female	16-46	NR	TV		TP	Overall	Moderate	Msuya SE, Mbizvo E, Stray-Pedersen B, Sundby J, Sam NE, Hussain A. Reproductive tract infections among women attending primary health care facilities in Moshi, Tanzania. East Afr Med J 2002; 79: 16–21.
3715	Msuya 2002	Tanzania	1999	1999	Cross-sectional	Random	Women attending ANC, familly planning, or child health	Female	16-46	NR	CT			Overall	Moderate	Hoyo C, Hoffman I, Moser BK, et al. Improving the accuracy of syndromic diagnosis of genital ulcer disease in Malawi. Sex Transm Dis 2005; 32: 231–7.
1637	Chalamilla 2006	Tanzania	1998-1999	1999	Cross-sectional	Random	Youth reproductive health clients; Clinic attendee with STI symptoms	Male and female	15-24	Mixed	CS, CT, NG, TV	CT, NG, TV	TP	Age-stratified	Moderate	Chalamilla G, Mbwana J, Mhalu F, et al. Patterns of sexually transmitted infections in adolescents and youth in Dar es Salaam, Tanzania. BMC Infect Dis 2006; 6: 22.
1808	Ahmed 2003	Tanzania	1999	1999	Cross-sectional	Consecutive	Clinic attendee with STI symptoms	Male and female	14-52	Mixed			HD, HSV-2, TP, None	Overall, HIV-stratified	Lower	Ahmed HJ, Mbwana J, Gunnarsson E, et al. Etiology of genital ulcer disease and association with human immunodeficiency virus infection in two tanzanian cities. Sex Transm Dis 2003; 30: 114–9.
1733	Mbizvo 2004	Zimbabwe	1999	1999	Cross-sectional	Convenience	Women attending ANC, familly planning, or child health	Female	15-49	Mixed	BV			Overall	Moderate	Mbizvo ME, Musya SE, Stray-Pedersen B, Chirenje Z, Hussain A. Bacterial vaginosis and intravaginal practices: association with HIV. Cent African Med J 2004; 50: 41–6.
3667	Vuylsteke 2003	Cote d'Ivoire	1999-2000	2000	Cross-sectional	Convenience	Female sex workers	Female	18-53	NR	BV, CS, TV			Overall	Higher	Vuylsteke BL, Ettiegne-Traore V, Anoma CK, et al. Assessment of the validity of and adherence to sexually transmitted infection algorithms at a female sex worker clinic in Abidjan, Cote d’Ivoire. Sex Transm Dis 2003; 30: 284–91.
1764	Price 2004	Malawi	2000	2000	Cross-sectional	Consecutive	Clinic attendee with STI symptoms	Male	18+	Mixed		NG, TV		Overall	Moderate	Price MA, Miller WC, Kaydos-Daniels SC, et al. Trichomoniasis in men and HIV infection: data from 2 outpatient clinics at Lilongwe Central Hospital, Malawi. J Infect Dis 2004; 190: 1448–55.
1777	Anorlu 2004	Nigeria	2000	2000	Cross-sectional	Consecutive	Clinic attendee with STI symptoms	Female	18-50	Mixed	CS, TV			Overall	Lower	Anorlu R, Imosemi D, Odunukwe N, Abudu O, Otuonye M. Prevalence of HIV among Women with Vaginal Discharge in a Gynecological Clinic. J Natl Med Assoc 2004; 96: 367–71.
1865	Bakare 2002	Nigeria	2000	2000	Cross-sectional	Consecutive	Clinic attendee with STI symptoms	Male	NR	NR		NG, TV		Overall, age-stratified	Moderate	Bakare RA, Oni AA, Umar US, Kehinde AO, Fayemiwo SA, Fasina NA. Ureaplasma urealyticum as a cause of non-gonococcal urethritis: the Ibadan experience. Niger Postgrad Med J 2002; 9: 140–5.
1902	Moodley 2002	South Africa	1999-2000	2000	Cross-sectional	Convenience	Clinic attendee with STI symptoms	Female	NR	Mixed	BV, CT, NG, TV			Overall, HIV-stratified	Moderate	Moodley P, Wilkinson D, Connolly C, Moodley J, Sturm AW. Trichomonas vaginalis is associated with pelvic inflammatory disease in women infected with human immunodeficiency virus. Clin Infect Dis 2002; 34: 519–22.
1527	Nilsen 2007	Tanzania	1999-2001	2000	Cross-sectional	Convenience	Clinic attendee with STI symptoms	Male and female	17-60	Mixed			HD, HSV-1, HSV-2, TP, None	Overall	Lower	Nilsen A, Kasubi MJ, Mohn SC, Mwakagile D, Langeland N, Haarr L. Herpes simplex virus infection and genital ulcer disease among patients with sexually transmitted infections in Dar es Salaam, Tanzania. Acta Derm Venereol 2007; 87: 355–9.
1587	Riedner 2007	Tanzania	2000	2000	Cohort	Convenience	Female bar workers	Female	NR	Mixed			HD, HSV, TP, None	Overall	Moderate	Riedner G, Todd J, Rusizoka M, et al. Possible reasons for an increase in the proportion of genital ulcers due to herpes simplex virus from a cohort of female bar workers in Tanzania. Sex Transm Infect 2007; 83: 91–6.
1974	Watson-Jones 2000	Tanzania	NR	2000*	Cross-sectional	Convenience	Men within a 3km radius of the Misungwi Health Centre	Male	NR	NR		TV		Overall	Higher	Watson-Jones D, Mugeye K, Mayaud P, et al. High prevalence of trichomoniasis in rural men in Mwanza, Tanzania: results from a population based study. Sex Transm Infect 2000; 76: 355–62.
1714	Pickering 2005	Uganda	1999-2001	2000	Cohort	Convenience	Clinic attendee with STI symptoms	Male and female	15+	Mixed	BV, CS, CT, NG, TV, None	CT, NG, TV	HD, HSV-2, TP	Overall, HIV-stratified	Lower	Pickering JM, Whitworth JA, Hughes P, et al. Aetiology of sexually transmitted infections and response to syndromic treatment in southwest Uganda. Sex Transm Infect 2005; 81: 488–93.
1863	Mason 2000	Zimbabwe	NR	2000*	Cross-sectional	NR	Clinic attendee with STI symptoms	Male	NR	NR		CT, NG, TV		Overall	Moderate	Mason PR, Gwanzura L, Gregson S, Katzenstein DA. Chlamydia trachomatis in symptomatic and asymptomatic men: detection in urine by enzyme immunoassay. Cent Afr J Med 2000; 46: 62–5.
1735	Wolday 2004	Ethiopia	2001	2001	Cohort	Consecutive	Clinic attendee with STI symptoms	Female	17-51	Mixed	BV, CT, TV		TP	Overall	Lower	Wolday D, Z GM, Mohammed Z, et al. Risk factors associated with failure of syndromic treatment of sexually transmitted diseases among women seeking primary care in Addis Ababa. Sex Transm Infect 2004; 80: 392–4.
1792	Pepin 2004	Benin, Burkina Faso, Ghana, Guinea, Mali	2000-2002	2001	Cohort	Convenience	Non-pregnant and not sex workers; Clinic attendee with STI symptoms	Female	12+	NR	CT, NG, TV			Overall, age-stratified	Lower	Pepin J, Deslandes S, Khonde N, et al. Low prevalence of cervical infections in women with vaginal discharge in west Africa: implications for syndromic management. Sex Transm Infect 2004; 80: 230–5.
1593	Romoren 2007	Botswana	2000-2001	2001	Cross-sectional	Convenience	ANC attendee	Female	15-43	NR	BV, TV			Overall	Higher	Romoren M, Velauthapillai M, Rahman M, Sundby J, Klouman E, Hjortdahl P. Trichomoniasis and bacterial vaginosis in pregnancy: inadequately managed with the syndromic approach. Bull World Heal Organ 2007; 85: 297–304.
1864	Bankole 2001	Cote d'Ivoire	NR	2001*	Cross-sectional	Convenience	Clinic attendee with STI symptoms	Female	NR	NR	CT			Overall	Higher	Bankole H, Faye-Kette H, Laruche G, Dabis F, Welffens-Ekra C, Dosso M. [Cell culture for active Chlamydia trachomatis infection in a population of symptomatic women in Abidjan]. Bull la Société Pathol Exot 2001; 94: 235–8.
3742	Tadesse 2001	Ethiopia	NR	2001*	Cross-sectional	Convenience	Clinic attendee with STI symptoms	Male		NR		NG		Overall	Moderate	Tadesse A, Mekonnen A, Kassu A, Asmelash T. Antimicrobial sensitivity of Neisseria gonorrhoeae in Gondar, Ethiopia. East Afr Med J 2001; 78: 259–61.
1890	Zachariah 2002	Malawi	2000-2001	2001	Cross-sectional	Consecutive	Clinic attendee with STI symptoms	Male	16-47	NR		CT, NG		Overall	Moderate	Zachariah R, Harries AD, Nkhoma W, et al. Behavioural characteristics, prevalence of Chlamydia trachomatis and antibiotic susceptibility of Neisseria gonorrhoeae in men with urethral discharge in Thyolo, Malawi. Trans R Soc Trop Med Hyg 2002; 96: 232–5.
1643	Ly 2006	Senegal	2001	2001	Cross-sectional	Consecutive	Clinic attendee with STI symptoms	Male	NR	NR		CT, NG	TP	Overall	Higher	Ly F, Gueye N, Samb ND, Sow PS, Ndiaye B, Mahe A. [Prospective study of sexually transmitted infections in Dakar, Senegal]. Médecine Trop 2006; 66: 64–8.
3654	Moodley 2003	South Africa	2000-2001	2001	Cohort	Convenience	Clinic attendee with STI symptoms	Male and female	NR	Mixed			HD, HSV-2, LGV, TP, None	Overall, HIV-stratified	Lower	Moodley P, Sturm PDJ, Vanmali T, Wilkinson D, Connolly C, Sturm AW. Association between HIV-1 infection, the etiology of genital ulcer disease, and response to syndromic management. Sex Transm Dis 2003; 30: 241–5.
1767	Otuonye 2004	Nigeria	2001-2002	2002	Cross-sectional	Random	Clinic attendee with STI symptoms	Female	15-50	Mixed	CS, NG, TV, None			Overall, HIV-stratified	Moderate	Otuonye NM, Odunukwe NN, Idigbe EO, et al. Aetiological agents of vaginitis in Nigerian women. Br J Biomed Sci 2004; 61: 175–8.
1636	Namkinga 2005	Tanzania	2002	2002	Cross-sectional	Convenience	Clinic attendee with STI symptoms	Female	NR	Mixed	CS			Overall	Lower	Namkinga LA, Matee MI, Kivaisi AK, Moshiro C. Prevalence and risk factors for vaginal candidiasis among women seeking primary care for genital infections in Dar es Salaam, Tanzania. East Afr Med J 2005; 82: 138–43.
1901	Mwansasu 2002	Tanzania	NR	2002*	Cross-sectional	Consecutive	Clinic attendee with STI symptoms	Male and female	NR	Mixed			HSV-1, HSV-2	Overall, HIV-stratified	Lower	Mwansasu A, Mwakagile D, Haarr L, Langeland N. Detection of HSV-2 in genital ulcers from STD patients in Dar es Salaam, Tanzania. J Clin Virol 2002; 24: 183–92.
1658	Rassjo 2006	Uganda	2002	2002	Cross-sectional	Consecutive	Sexually experienced youth; Clinic attendee with STI symptoms	Male and female	14-19	Mixed	TV	TV	TP	Age-stratified	Higher	Rassjo EB, Kambugu F, Tumwesigye MN, Tenywa T, Darj E. Prevalence of sexually transmitted infections among adolescents in Kampala, Uganda, and theoretical models for improving syndromic management. J Adolesc Heal 2006; 38: 213–21.
1237	Fayemiwo 2011	Nigeria	2002-2003	2003	Cross-sectional	Consecutive	Female sex workers	Female	15-55	Mixed			HD, TP	Overall, HIV-stratified	Higher	Fayemiwo SA, Odaibo GN, Oni AA, Ajayi AA, Bakare RA, Olaleye DO. Genital ulcer diseases among HIV-infected female commercial sex workers in Ibadan, Nigeria. Afr J Med Med Sci 2011; 40: 39–46.
1372	Msuya 2009	Tanzania	2002-2004	2003	Cross-sectional	Convenience	Women attending routine ANC in third trimester; Clinic attendee with STI symptoms	Female	14-43	Mixed	BV, CS, TV			Overall	Moderate	Msuya SE, Uriyo J, Stray-Pedersen B, Sam NE, Mbizvo EM. The effectiveness of a syndromic approach in managing vaginal infections among pregnant women in northern Tanzania. East Afr J Public Health 2009; 6: 263–7.
1531	O'Farrell 2008	South Africa	2004	2004	Cross-sectional	Consecutive	Clinic attendee with STI symptoms	Male	16-75	Mixed			HD, HSV-2, LGV, TP, None	Overall	Lower	O’Farrell N, Morison L, Moodley P, et al. Genital ulcers and concomitant complaints in men attending a sexually transmitted infections clinic: implications for sexually transmitted infections management. Sex Transm Dis 2008; 35: 545–9.
1240	Weiss 2011	Central African Republic, Ghana	2003-2005	2004	Randomised controlled trial	Consecutive	Clinic attendee with STI symptoms	Female	18+	Mixed			HSV-1, HSV-2	Overall	Lower	Weiss HA, Paz Bailey G, Phiri S, et al. Episodic therapy for genital herpes in sub-saharan Africa: a pooled analysis from three randomized controlled trials. PLoS One 2011; 6: e22601.
1619	Legoff 2007	Central African Republic, Ghana	2003-2005	2004	Randomised controlled trial	Consecutive	Clinic attendee with STI symptoms	Female	15+	Mixed			HD, HSV-2, TP, None	Overall, age-stratified	Lower	LeGoff J, Mayaud P, Gresenguet G, et al. Performance of HerpeSelect and Kalon assays in detection of antibodies to herpes simplex virus type 2. J Clin Microbiol 2008; 46: 1914–8.
4892	Abauleth 2006	Cote d'Ivoire	2003-2004	2004	Cohort	Consecutive	Clinic attendee with STI symptoms	Female	19-49	NR	CS, NG, TV			Overall	Moderate	Abauleth R, Boni S, Kouassi-Mbengue A, Konan J, Deza S. [Causation and treatment of infectious leucorrhoea at the Cocody University Hospital (Abidjan, Cote d’Ivoire)]. Sante 2006; 16: 191–5.
1196	Mehta 2012	Kenya	2002-2005	2004	Randomised controlled trial	Convenience	Uncircumcised, sexually active men	Male	18-24	HIV-negative			HD, TP, None	Age-stratified	Moderate	Mehta SD, Moses S, Parker CB, Agot K, Maclean I, Bailey RC. Circumcision status and incident herpes simplex virus type 2 infection, genital ulcer disease, and HIV infection. AIDS 2012; 26: 1141–9.
1255	Onyekonwu 2011	Nigeria	2004	2004	Cross-sectional	Consecutive	Clinic attendee with STI symptoms	Female	NR	NR	BV, CS, NG, TV			Overall	Lower	Onyekonwu CL, Olumide YM, Oresanya FA, Onyekonwu GC. Vaginal discharge: aetiological agents and evaluation of syndromic management in Lagos. Niger J Med 2011; 20: 155–62.
1468	Suntoke 2009	Uganda	2002-2006	2004	Cohort	Consecutive	Enrollees in the Rakai Community Cohort seen during annual surveys or in mobile clinics; Clinic attendee with STI symptoms	Male and female	19+	Mixed			HD, HSV-1, HSV-2, TP, None	Overall, HIV-stratified, age-stratified	Lower	Suntoke TR, Hardick A, Tobian AA, et al. Evaluation of multiplex real-time PCR for detection of Haemophilus ducreyi, Treponema pallidum, herpes simplex virus type 1 and 2 in the diagnosis of genital ulcer disease in the Rakai District, Uganda. Sex Transm Infect 2009; 85: 97–101.
1247	Pepin 2011	Ghana, Guinea, Mali, Togo	2004-2005	2005	Randomised controlled trial	Convenience	Clinic attendee with STI symptoms	Female	NR	Mixed	BV, CS, CT, MG, NG, TV			HIV-stratified, age-stratified	Lower	Pepin J, Sobela F, Khonde N, et al. The syndromic management of vaginal discharge using single-dose treatments: a randomized controlled trial in West Africa. Bull World Heal Organ 2006; 84: 729–38.
1654	Pepin 2006	Ghana, Guinea, Mali, Togo	2004-2005	2005	Randomised controlled trial	Convenience	Non sex workers and sex workers; Clinic attendee with STI symptoms	Female	11+	Mixed	BV, CS, CT, MG, NG, TV			Overall	Lower	Pepin J, Deslandes S, Giroux G, et al. The complex vaginal flora of West African women with bacterial vaginosis. PLoS One 2011; 6: e25082.
1042	Phiri 2013	Malawi	2004-2006	2005	Randomised controlled trial	Consecutive	Clinic attendee with STI symptoms	Male and female	18+	Mixed			HD, HSV-2, LGV, TP, None	Overall, HIV-stratified	Lower	Phiri S, Zadrozny S, Weiss HA, et al. Etiology of genital ulcer disease and association with HIV infection in Malawi. Sex Transm Dis 2013; 40: 923–8.
1471	Brankin 2009	Uganda	2003-2006	2005	Randomised controlled trial	Random	Wives or long-term consensual partners of men enrolled in a circumcision trial	Female	15-49	Mixed			HD, HSV-1, HSV-2, TP, None	Overall, HIV-stratified	Moderate	Brankin AE, Tobian AA, Laeyendecker O, et al. Aetiology of genital ulcer disease in female partners of male participants in a circumcision trial in Uganda. Int J STD AIDS 2009; 20: 650–1.
1250	Zimba 2011	Mozambique	2005	2005	Cross-sectional	Consecutive	Clinic attendee with STI symptoms	Male and female	NR	Mixed			HD, HSV-2, LGV, TP, None	Overall	Lower	Zimba TF, Apalata T, Sturm WA, Moodley P. Aetiology of sexually transmitted infections in Maputo, Mozambique. J Infect Dev Ctries 2011; 5: 41–7.
1444	Paz-Bailey 2010	South Africa	2005-2006	2006	Randomised controlled trial	NR	Clinic attendee with STI symptoms	Male	NR	HIV-positive			HSV, TP, None	HIV-stratified	Moderate	Paz-Bailey G, Sternberg M, Puren AJ, Steele L, Lewis DA. Determinants of HIV type 1 shedding from genital ulcers among men in South Africa. Clin Infect Dis 2010; 50: 1060–7.
1469	Paz-Bailey 2009	South Africa	2005-2006	2006	Randomised controlled trial	Convenience	Clinic attendee with STI symptoms	Male	18-60	Mixed			HD, HSV-1, HSV-2, LGV, TP, None	Overall	Moderate	Paz-Bailey G, Sternberg M, Puren AJ, et al. Improvement in healing and reduction in HIV shedding with episodic acyclovir therapy as part of syndromic management among men: a randomized, controlled trial. J Infect Dis 2009; 200: 1039–49.
3494	Ojuromi 2007	Nigeria	2006	2006	Cross-sectional	Convenience	Clinic attendee with STI symptoms	Female	16-57	NR	CS, TV			Overall, age-stratified	Moderate	Ojuromi OT, Oyibo WA, Tayo AO, et al. Reliance on microscopy in Trichomonas vaginalis diagnosis and its prevalence in females presenting with vaginal discharge in Lagos, Nigeria. J Infect Dev Ctries 2007; 1: 210–3.
618	Bochner 2017	Botswana, South Africa, Zambia, Kenya, Rwanda, Tanzania, Uganda	2004-2010	2007	Randomised controlled trial	Convenience	Participants in two prospective cohorts of heterosexual HIV-1 serodiscordant couples	Male and female	18+	Mixed	TV	TV		Overall	Moderate	Bochner AF, Baeten JM, Rustagi AS, et al. A cross-sectional analysis of Trichomonas vaginalis infection among heterosexual HIV-1 serodiscordant African couples. Sex Transm Infect 2017; 93: 520–9.
1211	Nwadioha 2012	Nigeria	2006-2007	2007	Cross-sectional	NR	Clinic attendee with STI symptoms	Female	0-60	Mixed	TV			Overall, HIV-stratified, age-stratified	Moderate	Nwadioha SI, Bako IA, Onwuezobe I, Egah DZ. Vaginal trichomoniasis among HIV patients attending primary health care centers of Jos, Nigeria. Asian Pacific J Trop Dis 2012; 2: 337–41.
1254	Nwadioha 2011	Nigeria	2006-2007	2007	Cross-sectional	NR	Clinic attendee with STI symptoms	Female	0-60	NR	BV, CS, NG, TV, None			Overall, age-stratified	Moderate	Nwadioha S, Egah D, Nwokedi E, Onwuezobe I. A study of female genital swabs in primary health care centres in Jos, Nigeria. Asian Pacific J Trop Dis 2011; 1: 52–4.
1305	Nwadioha 2011	Nigeria	2006-2007	2007	Cross-sectional	Consecutive	Clinic attendee with STI symptoms	Female	0-60	Mixed	BV			Overall, HIV-stratified, age-stratified	Moderate	Nwadioha S, Egah D, Banwat E, Egesie J, Onwuezobe I. Prevalence of bacterial vaginosis and its risk factors in HIV/AIDS patients with abnormal vaginal discharge. Asian Pacific J Trop Dis 2011; 4: 156–8.
1416	Brown 2010	Malawi	2007	2007	Cross-sectional	Consecutive	Clinic attendee with STI symptoms	Male	NR	NR		NG		Overall	Moderate	Brown LB, Krysiak R, Kamanga G, et al. Neisseria gonorrhoeae antimicrobial susceptibility in Lilongwe, Malawi, 2007. Sex Transm Dis 2010; 37: 169–72.
3422	Muvunyi 2009	Rwanda	2007	2007	Cross-sectional	Consecutive	Clinic attendee with STI symptoms	Female	16-57	NR	TV			Overall	Higher	Muvunyi CM, Hernandez TC. Prevalence of bacterial vaginosis in women with vaginal symptoms in South Province, Rwanda. African J Clin Exp Microbiol 2009; 10. http://ajol.info/index.php/ajcem/article/view/43408 NS -.
3182	Moodley 2013	South Africa	2006-2007	2007	Cross-sectional	Convenience	Clinic attendee with STI symptoms	Male	15-55	Mixed		CT, NG		Overall, HIV-stratified	Moderate	Moodley P, Wilkinson D, Connolly C, Sturm AW. Influence of HIV-1 coinfection on effective management of abnormal vaginal discharge. Sex Transm Dis 2003; 30: 1–5.
1413	LeRoux 2010	South Africa	2007-2008	2008	Cross-sectional	Consecutive	Clinic attendee with STI symptoms	Male	19-64	NR		CT, MG, NG, TV, None		Overall	Lower	Le Roux MC, Ramoncha MR, Adam A, Hoosen AA. Aetiological agents of urethritis in symptomatic South African men attending a family practice. Int J STD AIDS 2010; 21: 477–81.
1423	Nwadioha 2010	Nigeria	2007-2008	2008	Cross-sectional	NR	Clinic attendee with STI symptoms	Female	0-60	Mixed	CA			Overall, age-stratified	Moderate	Nwadioha S, Egesie JO, Emejuo H, Iheanacho E. A study of female genital swabs in a Nigerian Tertiary Hospital. Asian Pac J Trop Med 2010; 3: 577–9.
1429	Nwadioha 2010	Nigeria	2007-2008	2008	Cross-sectional	NR	Clinic attendee with STI symptoms	Female	0-60	Mixed	BV, CS, NG, TV, None			Overall, age-stratified	Moderate	Nwadioha S, Egesie JO, Emejuo H, Iheanacho E. Prevalence of pathogens of abnormal vaginal discharges in a Nigerian tertiary hospital. Asian Pac J Trop Med 2010; 3: 483–5.
4601	Djohan 2012	Cote d'Ivoire	2008	2008	Cross-sectional	Consecutive	Clinic attendee with STI symptoms	Female	NR	NR	CS			Overall	Moderate	Djohan V, Angora KE, Vanga-Bosson AH, et al. [In vitro susceptibility of vaginal Candida albicans to antifungal drugs in Abidjan (Ivory Coast)]. J Mycol Med 2012; 22: 129–33.
7262	Vandenhoudt 2013	Kenya	2008	2008	Cross-sectional	RDS	Female sex workers	Female	NR	Mixed			HD, HSV-1, HSV-2, TP, None	Overall	Moderate	Vandenhoudt HM, Langat L, Menten J, et al. Prevalence of HIV and other sexually transmitted infections among female sex workers in Kisumu, Western Kenya, 1997 and 2008. PLoS One 2013; 8: e54953.
1208	Vandepitte 2012	Uganda	2008-2009	2009	Cross-sectional	Convenience	Female sex workers or entertainment facility workers	Female	NR	Mixed	MG			Overall	Moderate	Vandepitte J, Bukenya J, Hughes P, et al. Clinical characteristics associated with Mycoplasma genitalium infection among women at high risk of HIV and other STI in Uganda. Sex Transm Dis 2012; 39: 487–91.
1248	Vandepitte 2011	Uganda	2008-2009	2009	Cohort	Convenience	Female sex workers or entertainment facility workers	Female	NR	Mixed			HD, HSV-1, HSV-2, LGV, TP, None	Overall	Moderate	Vandepitte J, Bukenya J, Weiss HA, et al. HIV and other sexually transmitted infections in a cohort of women involved in high-risk sexual behavior in Kampala, Uganda. Sex Transm Dis 2011; 38: 316–23.
4600	Karou 2012	Burkina Faso	2008-2009	2009	Cross-sectional	NR	Clinic attendee with STI symptoms	Female	19-45	NR	CA			Overall	Moderate	Karou SD, Djigma F, Sagna T, et al. Antimicrobial resistance of abnormal vaginal discharges microorganisms in Ouagadougou, Burkina Faso. Asian Pac J Trop Biomed 2012; 2: 294–7.
386	Tine 2019	Senegal	2006-2011	2009	Cross-sectional	Convenience	Clinic attendee with STI symptoms	Female	18+	NR	TV			Overall, age-stratified	Moderate	Tine RC, Sylla K, Ka R, et al. A Study of Trichomonas vaginalis infection and correlates in women with vaginal discharge referred at fann teaching hospital in Senegal. J Parasitol Res 2019; : 1–8.
1117	Nwadioha 2013	Nigeria	2008-2009	2009	Cross-sectional	NR	Clinic attendee with STI symptoms	Female	0-60	NR	CA, CS			Overall	Higher	Nwadioha SI, Nwokedi EO, Egesie J, Enejuo H. Vaginal candidiasis and its risk factors among women attending a Nigerian teaching hospital. Niger Postgrad Med J 2013; 20: 20–3.
1506	Okunlola 2009	Nigeria	2008-2009	2009	Cohort	Convenience	IUD users; Clinic attendee with STI symptoms	Female	28-51	NR	BV, CS, NG, TV			Overall, age-stratified	Moderate	Okunlola MA, Stella-Maris ON, Tokzaka AA, Ojengbede Oladosu A. Study on Vaginitis Among Intrauterine Contraceptive Device Users in Ibadan, South-western Nigeria. J Reprod Contracept 2009; 20: 247–55.
3395	Jongh 2009	South Africa	NR	2009*	Cross-sectional	Consecutive	Clinic attendee with STI symptoms	Male	15-73	NR		CT, NG, TV, None		Overall	Moderate	De Jongh M, Le Roux M, Adam A, Caliendo AM, Hoosen AA. Co-Infection with Neisseria gonorrhoeae, Chlamydia trachomatis and Trichomonas vaginalis in Symptomatic South African Men with Urethritis: Implications for Syndromic Management. Open Trop Med J 2009; 2: 13–6.
748	Djomand 2016	Kenya	2010	2010	Cross-sectional	Random	HIV-positive attendees of HIV clinic; Clinic attendee with STI symptoms	Female	18-70	HIV-positive	BV, CS, NG, TV		HSV	HIV-stratified	Lower	Djomand G, Gao H, Singa B, et al. Genital infections and syndromic diagnosis among HIV-infected women in HIV care programmes in Kenya. Int J STD AIDS 2016; 27: 19–24.
7268	Singa 2013	Kenya	2010	2010	Cross-sectional	Random	HIV-positive attendees of HIV clinic; Clinic attendee with STI symptoms	Male and female	18-70	HIV-positive			HSV-1, HSV-2, TP, None	HIV-stratified	Moderate	Singa B, Glick SN, Bock N, et al. Sexually transmitted infections among HIV-infected adults in HIV care programs in Kenya: a national sample of HIV clinics. Sex Transm Dis 2013; 40: 148–53.
1352	DeJongh 2010	South Africa	NR	2010*	Cross-sectional	Convenience	Women presenting for termination of pregnancy	Female	13-41	NR	CT, NG, TV, None			Overall	Moderate	De Jongh M, Lekalakala MR, Le Roux M, Hoosen AA. Risk of having a sexually transmitted infection in women presenting at a termination of pregnancy clinic in Pretoria, South Africa. J Obstet Gynaecol (Lahore) 2010; 30: 480–3.
1136	Makasa 2012	Zambia	2010	2010	Cross-sectional	Consecutive	Clinic attendee with STI symptoms	Male and female	NR	Mixed			HD, HSV-1, HSV-2, TP, None	Overall, HIV-stratified, age-stratified	Lower	Makasa M, Buve A, Sandøy IF. Etiologic pattern of genital ulcers in Lusaka, Zambia: Has chancroid been eliminated? Sex Transm Dis 2012; 39: 787–91.
998	Ibrahim 2014	Nigeria	2010-2011	2011	Cross-sectional	Consecutive	Pregnant women; Clinic attendee with STI symptoms	Female	15-42	NR	BV			Overall, HIV-stratified, age-stratified	Moderate	Ibrahim SM, Bukar M, Galadima GB, Audu BM, Ibrahim HA. Prevalence of bacterial vaginosis in pregnant women in Maiduguri, North-Eastern Nigeria. Niger J Clin Pract 2014; 17: 154–8.
1111	Ibrahim 2013	Nigeria	2010-2011	2011	Cross-sectional	Consecutive	Pregnant women; Clinic attendee with STI symptoms	Female	15-42	NR	CA			Overall	Moderate	Ibrahim SM, Mohammed B, Yahaya M, Audu BM, Ibrahim HA. Prevalence of vaginal candidiasis among pregnant women with abnormal vaginal discharge in Maiduguri. Niger J Med 2013; 22: 138–42.
7114	Konate 2014	CÃ´te d'Ivoire	2011	2011	Cross-sectional	Convenience	Clinic attendee with STI symptoms	Female	NR	NR	CS			Overall	Higher	Konate A, Yavo W, Kassi FK, et al. Aetiologies and contributing factors of vulvovaginal candidiasis in Abidjan (Cote d’Ivoire). J Mycol Med 2014; 24: 93–9.
947	Takuva 2014	Zimbabwe	2010-2011	2011	Cross-sectional	Convenience	Clinic attendee with STI symptoms	Male	18+	NR		CT, MG, NG, TV		Overall	Moderate	Takuva S, Mugurungi O, Mutsvangwa J, et al. Etiology and antimicrobial susceptibility of pathogens responsible for urethral discharge among men in Harare, Zimbabwe. Sex Transm Dis 2014; 41: 713–7.
791	vanderEem 2016	South Africa	2011-2012	2012	Cross-sectional	Consecutive	Sexually active PHC attendees	Female	18-49	Mixed	CT, MG, NG, TV, None			Overall	Lower	van der Eem L, Dubbink JH, Struthers HE, et al. Evaluation of syndromic management guidelines for treatment of sexually transmitted infections in South African women. Trop Med Int Heal 2016; 21: 1138–46.
692	Mulu 2017	Ethiopia	2011-2014	2013	Cross-sectional	Convenience	Clinic attendee with STI symptoms	Male	NR	NR		NG		Overall	Higher	Mulu W, Abera B, Yimer M, Hailu T, Ayele H, Abate D. Bacterial agents and antibiotic resistance profiles of infections from different sites that occurred among patients at Debre Markos Referral Hospital, Ethiopia: a cross-sectional study. BMC Res Notes 2017; 10: 254.
711	Kerubo 2016	Kenya	2012-2013	2013	Cross-sectional	Consecutive	School girls	Female	14-17	NR	BV			Age-stratified	Higher	Kerubo E, Laserson KF, Otecko N, et al. Prevalence of reproductive tract infections and the predictive value of girls’ symptom-based reporting: findings from a cross-sectional survey in rural western Kenya. Sex Transm Infect 2016; 92: 251–6.
378	Tine 2019	Senegal	2012-2013	2013	Cross-sectional	Convenience	Clinic attendee with STI symptoms	Female	18+	NR	TV			Overall, age-stratified	Moderate	Tine RC, Dia L, Sylla K, Sow D, Lelo S, Ndour CT. Trichomonas vaginalis and Mycoplasma infections among women with vaginal discharge at Fann teaching hospital in Senegal. Trop Parasitol 2019; 9: 45–53.
9999	NICD 2023	South Africa	2006-2022	2014	Cross-sectional	Consecutive	Clinic attendee with STI symptoms	Male and female	15+	Mixed	BV, CS, CT, MG, NG, TV, None	CT, MG, NG, TV, None	HD, HSV, TP, None	Overall, HIV-stratified, age-stratified	Lower	National Institute for Communicable Diseases. Database of aetiological surveillance of vaginal discharge, urethral discharge and genital ulcer syndromes in South Africa. 2023.
3061	Nkwabong 2015	Cameroon	2013-2014	2014	Cross-sectional	Consecutive	Women diagnosed with acute PID; Clinic attendee with STI symptoms	Female	15-48	NR	CT, NG, TV			Overall	Moderate	Nkwabong E, Dingom MAN. Acute pelvic inflammatory disease in Cameroon: a cross sectional descriptive study. Afr J Reprod Health 2015; 19: 87–91.
262	Fentaw 2020	Ethiopia	2013-2014	2014	Cross-sectional	Convenience	Clinic attendee with STI symptoms	Male	18+	NR		NG		Overall	Moderate	Fentaw S, Abubeker R, Asamene N, Assefa M, Bekele Y, Tigabu E. Antimicrobial susceptibility profile of Gonococcal isolates obtained from men presenting with urethral discharge in Addis Ababa, Ethiopia: Implications for national syndromic treatment guideline. PLoS One 2020; 15: e0233753.
346	Dela 2019	Ghana	2012-2016	2014	Cross-sectional	Convenience	Clinic attendee with STI symptoms	Male and female	18+	NR	CT, NG	CT, NG		Overall	Higher	Dela H, Attram N, Behene E, et al. Risk factors associated with gonorrhea and chlamydia transmission in selected health facilities in Ghana. BMC Infect Dis 2019; 19: 425.
4339	Asmah 2018	Ghana	2014	2014	Cross-sectional	Convenience	Patients referred for investigation of STI symptoms; Clinic attendee with STI symptoms	Female	16-50	NR	TV			Overall	Higher	Asmah RH, Agyeman RO, Obeng-Nkrumah N, et al. Trichomonas vaginalis infection and the diagnostic significance of detection tests among Ghanaian outpatients. BMC Womens Heal 2018; 18: 206.
368	Rietmeijer 2019	Zimbabwe	2014-2015	2015	Cross-sectional	Consecutive	Clinic attendee with STI symptoms	Male and female	18-55	Mixed			TP	Overall	Lower	Rietmeijer CA, Mungati M, Kilmarx PH, et al. Serological markers for syphilis among persons presenting with syndromes associated with sexually transmitted infections: Results From the Zimbabwe STI etiology study. Sex Transm Dis 2019; 46: 579–83.
473	Chirenje 2018	Zimbabwe	2014-2015	2015	Cross-sectional	Consecutive	Clinic attendee with STI symptoms	Female	18-53	Mixed	BV, CT, MG, NG, TV, None			Overall, HIV-stratified	Lower	Chirenje ZM, Dhibi N, Handsfield HH, et al. The etiology of vaginal discharge syndrome in Zimbabwe: Results from the Zimbabwe STI etiology study. Sex Transm Dis 2018; 45: 422–8.
497	Kilmarx 2018	Zimbabwe	2014-2015	2015	Cross-sectional	Consecutive	Clinic attendee with STI symptoms	Male and female	NR	Mixed			HSV-2	Overall, HIV-stratified	Lower	Kilmarx PH, Gonese E, Lewis DA, et al. HIV infection in patients with sexually transmitted infections in Zimbabwe: Results from the Zimbabwe STI etiology study. PLoS One 2018; 13: e0198683.
508	Mungati 2018	Zimbabwe	2014-2015	2015	Cross-sectional	Consecutive	Clinic attendee with STI symptoms	Male and female	18+	Mixed			HD, HSV, HSV-1, LGV, TP, None	Overall	Lower	Mungati M, Machiha A, Mugurungi O, et al. The etiology of genital ulcer disease and coinfections with Chlamydia trachomatis and Neisseria gonorrhoeae in Zimbabwe: Results from the Zimbabwe STI etiology study. Sex Transm Dis 2018; 45: 61–8.
509	Rietmeijer 2018	Zimbabwe	2014-2015	2015	Cross-sectional	Consecutive	Clinic attendee with STI symptoms	Male	18+	Mixed		CT, MG, NG, TV, None		Overall	Lower	Rietmeijer CA, Mungati M, MacHiha A, et al. The etiology of male urethral discharge in Zimbabwe: Results from the Zimbabwe STI Etiology Study. Sex Transm Dis 2018; 45: 56–60.
2804	Konadu 2019	Ghana	2014-2015	2015	Cross-sectional	Consecutive	Pregnant women	Female	1954-12-01	NR	BV, CS			Overall	Moderate	Konadu DG, Owusu-Ofori A, Yidana Z, et al. Prevalence of vulvovaginal candidiasis, bacterial vaginosis and trichomoniasis in pregnant women attending antenatal clinic in the middle belt of Ghana. BMC Pregnancy Childbirth 2019; 19: 341.
2856	Odunvbun 2018	Nigeria	2015	2015	Cross-sectional	NR	Infertile women attending gynaecological clinic	Female	20-43	NR	CT			Overall	Higher	Odunvbun WO. Prevalence of chlamydia infection using chlamydia antigen detection test and it’s predictive value in tubal disease among infertile women attending the gynaecological clinic of the Eku Baptist Hospital, Eku, Delta State, South-South Nigeria. Ann Biomed Sci 2018; 17. https://www.ajol.info/index.php/abs/article/view/169175 NS -.
3059	Oyeyipo 2015	Nigeria	2015	2015	Cross-sectional	Random	Non-pregnant women; Clinic attendee with STI symptoms	Female	17-31	NR	CS			Overall	Moderate	Oyeyipo OO, Onasoga MF. Incidence and speciation of Candida species among non-gravid young females in Ilorin, North Central, Nigeria. J Appl Sci Environ Manag 2015; 19: 680–5.
360	Marcotte 2019	South Africa	2014-2016	2015		Random	Sexually active HIV-negative women; Clinic attendee with STI symptoms	Female	18-40	HIV-negative	BV			HIV-stratified	Higher	Marcotte H, Larsson PG, Andersen KK, et al. An exploratory pilot study evaluating the supplementation of standard antibiotic therapy with probiotic lactobacilli in south African women with bacterial vaginosis. BMC Infect Dis 2019; 19: 824.
691	Nabweyambo 2017	Uganda	2014-2015	2015	Cross-sectional	Consecutive	Clinic attendee with STI symptoms	Female	18-60	NR	TV			Overall	Moderate	Nabweyambo S, Kakaire O, Sowinski S, et al. Very low sensitivity of wet mount microscopy compared to PCR against culture in the diagnosis of vaginal trichomoniasis in Uganda: a cross sectional study. BMC Res Notes 2017; 10: 259.
784	Sakala 2016	Zambia	2015	2015	Cross-sectional	Convenience	Pregnant women	Female	NR	Mixed			TP	Overall	Higher	Sakala J, Chizuni N, Nzala S. A study on usefulness of a set of known risk factors in predicting maternal syphilis infections in three districts of Western Province, Zambia. Pan Afr Med J 2016; 24: 75.
337	VanLiere 2019	South Africa	2015-2016	2016	Cohort	Convenience	Men who have sex with men; Clinic attendee with STI symptoms	Male	NR	Mixed		CT, MG, NG, TV, None		Overall	Moderate	van Liere G, Kock MM, Radebe O, et al. High rate of repeat sexually transmitted diseases among men who have sex with men in South Africa: a prospective cohort study. Sex Transm Dis 2019; 46: e105–7.
458	Latif 2018	Zimbabwe	2015-2016	2016	Cross-sectional	Convenience	Clinic attendee with STI symptoms	Male	18-63	NR		NG		Overall	Moderate	Latif AS, Gwanzura L, Machiha A, et al. Antimicrobial susceptibility in Neisseria gonorrhoeae isolates from five sentinel surveillance sites in Zimbabwe, 2015-2016. Sex Transm Infect 2018; 94: 62–6.
584	Mehta 2017	Kenya	NR	2017*	Cross-sectional	NR	Clinic attendee with STI symptoms	Female	18-59	Mixed			HSV-1, HSV-2, TP, None	Overall	Moderate	Mehta SD, Pradhan AK, Green SJ, et al. Microbial Diversity of Genital Ulcers of HSV-2 Seropositive Women. Sci Rep 2017; 7: 15475.
278	Gadoth 2020	Democratic Republic of Congo	2016-2017	2017	Cross-sectional	Convenience	Pregnant women	Female	18+	Mixed	TV			Overall	Higher	Gadoth A, Shannon CL, Hoff NA, et al. Prenatal chlamydial, gonococcal, and trichomonal screening in the Democratic Republic of Congo for case detection and management. Int J STD AIDS 2020; 31: 221–9.
275	Chen 2020	Malawi	2017	2017	Cross-sectional	Consecutive	Clinic attendee with STI symptoms	Male and female	NR	Mixed			TP	Overall	Moderate	Chen JS, Matoga M, Khan S, et al. Estimating syphilis seroprevalence among patients in a sexually transmitted infections clinic in Lilongwe, Malawi. Int J STD AIDS 2020; 31: 359–63.
370	Aduloju 2019	Nigeria	2017	2017	Cross-sectional	Consecutive	Pregnant women; Clinic attendee with STI symptoms	Female	NR	NR	BV			Overall	Moderate	Aduloju OP, Akintayo AA, Aduloju T. Prevalence of bacterial vaginosis in pregnancy in a tertiary health institution, south western Nigeria. Pan Afr Med J 2019; 33: 9.
485	Kashibu 2018	Nigeria	2017	2017	Cross-sectional	Consecutive	Pregnant women attending first ANC visit	Female	15-39	NR	TV			Overall	Moderate	Kashibu E, Victor O, Ojumah I, Akafa R, Rikwentishe E. Trichomonas vaginalis infection: Prevalence and risk factors among ante-natal attendees in a tertiary facility in Taraba State, north-east Nigeria. Niger J Parasitol 2018; 39: 199–203.
385	Verwijs 2019	Rwanda	2016-2017	2017	Cross-sectional	Convenience	Women at risk of STI acquisition	Female	18+	Mixed	CA, TV		TP	Overall	Moderate	Verwijs MC, Agaba SK, Sumanyi JC, et al. Targeted point-of-care testing compared with syndromic management of urogenital infections in women (WISH): a cross-sectional screening and diagnostic accuracy study. Lancet Infect Dis 2019; 19: 658–69.
999	Chabata 2023	Zimbabwe	2017	2017	Cross-sectional	RDS	Female sex workers recruited to population size estimation study	Female	18-50	Mixed	CT, NG, TV, None			Overall, HIV-stratified, age-stratified	Moderate	Chabata S, Fearon E, Musemburi S, et al. Sexually transmitted infections among female sex workers in Zimbabwe - high and rising prevalenec blocks progress towards global elimination targets. Unpublished 2023.
285	Nacht 2020	Kenya	2018	2018	Cross-sectional	Convenience	Clinic attendee with STI symptoms	Male	NR	Mixed		NG		Overall	Higher	Nacht C, Agingu W, Otieno F, Odhiambo F, Mehta SD. Antimicrobial resistance patterns in Neisseria gonorrhoeae among male clients of a sexually transmitted infections clinic in Kisumu, Kenya. Int J STD AIDS 2020; 31: 46–52.
145	Wall 2021	Rwanda	2017-2019	2018	Cross-sectional	Convenience	Clinic attendee with STI symptoms	Male and female	NR	Mixed	CT, NG	CT, NG		Overall	Moderate	Wall KM, Nyombayire J, Parker R, et al. Etiologies of genital inflammation and ulceration in symptomatic Rwandan men and women responding to radio promotions of free screening and treatment services. PLoS One 2021; 16: e0250044.
251	Happel 2020	South Africa	2017-2018	2018	Randomised controlled trial	Consecutive	Women and students who were not pregnant or breastfeeding, HIV-negative, and did not have PID; Attended clinic with STI symptoms	Female	18-45	HIV-negative	BV, CT, MG, NG, TV, None			HIV-stratified	Moderate	Happel AU, Singh R, Mitchev N, et al. Testing the regulatory framework in South Africa - a single-blind randomized pilot trial of commercial probiotic supplementation to standard therapy in women with bacterial vaginosis. BMC Infect Dis 2020; 20: 491.
276	Connolly 2020	Zambia	2016-2019	2018	Cross-sectional	Convenience	Female sex workers or single mothers with children under the age of 5	Female	18-45	Mixed	CT, NG			Overall	Moderate	Connolly S, Wall KM, Parker R, et al. Sociodemographic factors and STIs associated with Chlamydia trachomatis and Neisseria gonorrhoeae infections in Zambian female sex workers and single mothers. Int J STD AIDS 2020; 31: 364–74.
274	Mabaso 2020	South Africa	2018-2019	2019	Cross-sectional	Convenience	Pregnant women	Female	18-39	NR	TV			Overall	Higher	Mabaso N, Naicker C, Nyirenda M, Abbai N. Prevalence and risk factors for Trichomonas vaginalis infection in pregnant women in South Africa. Int J STD AIDS 2020; 31: 351–8.
48	Melendez 2022	Uganda	2019-2020	2020	Cross-sectional	Convenience	Clinic attendee with STI symptoms	Male	NR	Mixed		CT, MG, NG, TV, None		Overall, HIV-stratified	Moderate	Melendez JH, Hardick J, Onzia A, et al. Retrospective analysis of Ugandan men with urethritis reveals Mycoplasma genitalium and associated macrolide resistance. Microbiol Spectr 2022; 10: e0230421.
153	Zenebe 2021	Ethiopia	2020	2020	Cross-sectional	Consecutive	Pregnant women	Female	NR	NR	CT, NG, TV			Overall	Moderate	Zenebe MH, Mekonnen Z, Loha E, Padalko E. Prevalence, risk factors and association with delivery outcome of curable sexually transmitted infections among pregnant women in Southern Ethiopia. PLoS One 2021; 16: e0248958.
13	AhmedAliyi 2022	Ethiopia	2021	2021	Cross-sectional	Random	Pregnant women	Female	17-43	NR	BV			Overall	Higher	Ahmed M, Admassu Ayana D, Abate D. Bacterial Vaginosis and associated factors among pregnant women attending antenatal care in Harar City, eastern Ethiopia. Infect Drug Resist 2022; 15: 3077–86.

### Sheet: Study data
symptom	analysis	unique_id	reference	country	region	year	population	sex	hiv_status	hiv_prev	age_range	age_mean	age_median	age_group	rti	test_category	test_specimen	test_sensitivity	test_specificity	num	denom	prev	prev_lwr	prev_upr	adj_num	adj_denom	adj_prev	adj_prev_lwr	adj_prev_upr	rob
VD	Overall	5719	Yvert 1984	Gabon	Central and Western Africa	1981	Clinic attendee with STI symptoms	Female	NR	NR	15+	21.9	NR		CS	Gram stain and culture	Genital fluid	54.55	89.55	61	261	0.235			17.148	57.5784	0.29782	0.185306	0.420937	Moderate
VD	Overall	5719	Yvert 1984	Gabon	Central and Western Africa	1981	Pregnant women; Clinic attendee with STI symptoms	Female	NR	NR	15+	23.3	NR		NG	Culture	Genital fluid	75.7	100	6	42	0.143			6.47343	30.6251	0.211376	0.0892857	0.376969	Moderate
VD	Overall	5719	Yvert 1984	Gabon	Central and Western Africa	1981	Clinic attendee with STI symptoms	Female	NR	NR	15+	21.9	NR		NG	Culture	Genital fluid	75.7	100	40	261	0.153			37.1862	179.715	0.206918	0.151321	0.26907	Moderate
VD	Overall	5719	Yvert 1984	Gabon	Central and Western Africa	1981	Clinic attendee with STI symptoms	Female	NR	NR	15+	21.9	NR		TV	Wet mount	Genital fluid	52	100	60	261	0.23			42.0003	94.1132	0.446274	0.352049	0.552395	Moderate
VD	Overall	5724	Mabey 1984	The Gambia	Central and Western Africa	1982	Pregnant women	Female	NR	NR	16-40	NR	NR		TV	Wet mount	Genital fluid	52	100	28	67	0.41791			13.3113	16.7785	0.793357	0.590737	0.975707	Moderate
VD	Overall	2255	Faye-Kette 1993	Côte d'Ivoire	Central and Western Africa	1987	Clinic attendee with STI symptoms	Female	NR	NR	17-35	NR	NR		CS	Culture	Genital fluid	67	66	382	1580	0.242			1.04292	242.731	0.00429663	0.000130337	0.0150025	Moderate
VD	Overall	2255	Faye-Kette 1993	Côte d'Ivoire	Central and Western Africa	1987	Clinic attendee with STI symptoms	Female	NR	NR	17-35	NR	NR		NG	Culture	Genital fluid	75.7	100	70	1580	0.044			73.2713	1234.4	0.0593577	0.0468128	0.0736714	Moderate
VD	Overall	2255	Faye-Kette 1993	Côte d'Ivoire	Central and Western Africa	1987	Clinic attendee with STI symptoms	Female	NR	NR	17-35	NR	NR		TV	Wet mount	Genital fluid	52	100	137	1580	0.087			130.523	778.456	0.167668	0.142124	0.194835	Moderate
VD	Overall	2255	Faye-Kette 1993	Côte d'Ivoire	Central and Western Africa	1988	Clinic attendee with STI symptoms	Female	NR	NR	17-35	NR	NR		CS	Culture	Genital fluid	67	66	361	1582	0.23			1.06084	279.417	0.00379663	0.000107633	0.0135903	Moderate
VD	Overall	2255	Faye-Kette 1993	Côte d'Ivoire	Central and Western Africa	1988	Clinic attendee with STI symptoms	Female	NR	NR	17-35	NR	NR		NG	Culture	Genital fluid	75.7	100	64	1582	0.04			66.9821	1233.96	0.0542823	0.0423608	0.0675463	Moderate
VD	Overall	2255	Faye-Kette 1993	Côte d'Ivoire	Central and Western Africa	1988	Clinic attendee with STI symptoms	Female	NR	NR	17-35	NR	NR		TV	Wet mount	Genital fluid	52	100	129	1582	0.082			116.635	738.396	0.157957	0.133055	0.185073	Moderate
VD	Overall	2379	Leclerc 1988	Gabon	Central and Western Africa	1988	Clinic attendee with STI symptoms	Female	NR	NR	NR	NR	NR		CT	DFA	Genital fluid	82	98.5	73	511	0.142857			60.4394	377.132	0.160261	0.124579	0.198613	Moderate
VD	Overall	2255	Faye-Kette 1993	Côte d'Ivoire	Central and Western Africa	1989	Clinic attendee with STI symptoms	Female	NR	NR	17-35	NR	NR		CS	Culture	Genital fluid	67	66	333	1479	0.225			0.954179	244.631	0.00390049	8.84864e-05	0.0145927	Moderate
VD	Overall	2255	Faye-Kette 1993	Côte d'Ivoire	Central and Western Africa	1989	Clinic attendee with STI symptoms	Female	NR	NR	17-35	NR	NR		NG	Culture	Genital fluid	75.7	100	23	1479	0.015			23.9862	1123.59	0.0213479	0.0137319	0.030567	Moderate
VD	Overall	2255	Faye-Kette 1993	Côte d'Ivoire	Central and Western Africa	1989	Clinic attendee with STI symptoms	Female	NR	NR	17-35	NR	NR		TV	Wet mount	Genital fluid	52	100	120	1479	0.081			108.905	691.413	0.157511	0.131651	0.186046	Moderate
VD	Overall	2255	Faye-Kette 1993	Côte d'Ivoire	Central and Western Africa	1990	Clinic attendee with STI symptoms	Female	NR	NR	17-35	NR	NR		CS	Culture	Genital fluid	67	66	345	1042	0.332			1.39223	50.5121	0.0275624	0.000914915	0.085991	Moderate
VD	Overall	2255	Faye-Kette 1993	Côte d'Ivoire	Central and Western Africa	1990	Clinic attendee with STI symptoms	Female	NR	NR	17-35	NR	NR		NG	Culture	Genital fluid	75.7	100	22	1042	0.021			23.8168	816.3	0.0291765	0.0191316	0.0417091	Moderate
VD	Overall	2255	Faye-Kette 1993	Côte d'Ivoire	Central and Western Africa	1990	Clinic attendee with STI symptoms	Female	NR	NR	17-35	NR	NR		TV	Wet mount	Genital fluid	52	100	101	1042	0.097			88.2822	469.843	0.187897	0.15414	0.224277	Moderate
VD	Overall	2255	Faye-Kette 1993	Côte d'Ivoire	Central and Western Africa	1991	Clinic attendee with STI symptoms	Female	NR	NR	17-35	NR	NR		CS	Culture	Genital fluid	67	66	282	920	0.305			1.19495	69.6438	0.017158	0.000507805	0.0582861	Moderate
VD	Overall	2255	Faye-Kette 1993	Côte d'Ivoire	Central and Western Africa	1991	Clinic attendee with STI symptoms	Female	NR	NR	17-35	NR	NR		NG	Culture	Genital fluid	75.7	100	53	920	0.036			54.7857	707.124	0.0774768	0.0585903	0.0993694	Moderate
VD	Overall	2255	Faye-Kette 1993	Côte d'Ivoire	Central and Western Africa	1991	Clinic attendee with STI symptoms	Female	NR	NR	17-35	NR	NR		TV	Wet mount	Genital fluid	52	100	53	920	0.058			53.4285	474.956	0.112491	0.0859558	0.142863	Moderate
VD	Overall	3850	Alary 1998	Benin	Central and Western Africa	1994	Clinic attendee with STI symptoms	Female	Mixed	2.1	NR	NR	NR		CS	Wet mount	Genital fluid	54.55	89.55	62	192	0.323			22.1343	44.3349	0.499253	0.356615	0.651683	Moderate
VD	Overall	3850	Alary 1998	Benin	Central and Western Africa	1994	Clinic attendee with STI symptoms	Female	Mixed	2.1	NR	NR	NR		CT	Antibody test and NAAT	Genital fluid	65	99.6	4	192	0.021			3.49737	104.914	0.0333356	0.00656131	0.0754581	Moderate
VD	Overall	3850	Alary 1998	Benin	Central and Western Africa	1994	Clinic attendee with STI symptoms	Female	Mixed	2.1	NR	NR	NR		NG	Culture	Genital fluid	75.7	100	11	192	0.057			11.6856	142.077	0.0822486	0.0431953	0.132847	Moderate
VD	Overall	3850	Alary 1998	Benin	Central and Western Africa	1994	Clinic attendee with STI symptoms	Female	Mixed	2.1	NR	NR	NR		TV	Wet mount	Genital fluid	52	100	22	192	0.115			20.062	88.2042	0.22745	0.145173	0.325597	Moderate
VD	Overall	5941	Lo 1997	Mauritania	Central and Western Africa	1994	Clinic attendee with STI symptoms	Female	NR	NR	NR	NR	NR		CS	Culture	Genital fluid	67	66	94	469	0.2			0.99169	98.1105	0.0101079	0.000240804	0.0375336	Higher
VD	Overall	5941	Lo 1997	Mauritania	Central and Western Africa	1994	Clinic attendee with STI symptoms	Female	NR	NR	NR	NR	NR		CT	Antibody test	Genital fluid	65	100	30	469	0.064			30.7843	303.636	0.101385	0.0706861	0.138246	Higher
VD	Overall	5941	Lo 1997	Mauritania	Central and Western Africa	1994	Clinic attendee with STI symptoms	Female	NR	NR	NR	NR	NR		NG	Culture	Genital fluid	75.7	100	18	469	0.038			19.5815	368.245	0.0531751	0.0319827	0.0779192	Higher
VD	Overall	5941	Lo 1997	Mauritania	Central and Western Africa	1994	Clinic attendee with STI symptoms	Female	NR	NR	NR	NR	NR		TV	Wet mount	Genital fluid	52	100	64	469	0.137			53.0566	200.085	0.265171	0.206734	0.328205	Higher
VD	Overall	5941	Lo 1997	Mauritania	Central and Western Africa	1994	Clinic attendee with STI symptoms	Female	NR	NR	NR	NR	NR		None			100	100	167	469	0.356			166.105	465.713	0.356668	0.314223	0.399668	Higher
VD	Overall	1915	Gomes 2001	Guinea-Bissau	Central and Western Africa	1997	Clinic attendee with STI symptoms	Female	NR	NR	15-58	28.0	NR		CT	NAAT	Genital fluid	88.6	99.6	8	200	0.04			7.3691	159.336	0.0462486	0.0187835	0.0829897	Moderate
VD	Overall	1915	Gomes 2001	Guinea-Bissau	Central and Western Africa	1997	Clinic attendee with STI symptoms	Female	NR	NR	15-58	28.0	NR		NG	NAAT	Genital fluid	93.3	99.2	34	200	0.17			30.7515	171.947	0.178842	0.123914	0.238895	Moderate
VD	Overall	1850	Anorlu 2001	Nigeria	Central and Western Africa	1998	Non-pregnant women; Clinic attendee with STI symptoms	Female	NR	NR	16-45	30.7	NR		TV	Wet mount and culture	Genital fluid	52	100	149	200	0.745			107.752	108.824	0.990148	0.964567	0.999756	Moderate
VD	Overall	1777	Anorlu 2004	Nigeria	Central and Western Africa	2000	Clinic attendee with STI symptoms	Female	Mixed	2.9	18-50	31.1	NR		CS	Gram stain	Genital fluid	54.55	89.55	35	140	0.25			11.1981	33.0962	0.338349	0.185896	0.50169	Lower
VD	Overall	1777	Anorlu 2004	Nigeria	Central and Western Africa	2000	Clinic attendee with STI symptoms	Female	Mixed	2.9	18-50	31.1	NR		TV	Wet mount	Genital fluid	52	100	6	140	0.043			7.04374	74.2873	0.0948176	0.0386538	0.17348	Lower
VD	Overall	3667	Vuylsteke 2003	Côte d'Ivoire	Central and Western Africa	2000	Female sex workers	Female	NR	NR	18-53	NR	NR		BV	Nugent score	Genital fluid	87	95	36	56	0.636			23.5858	32.8901	0.717111	0.556663	0.867174	Higher
VD	Overall	3667	Vuylsteke 2003	Côte d'Ivoire	Central and Western Africa	2000	Female sex workers	Female	NR	NR	18-53	NR	NR		CS	Wet mount	Genital fluid	54.55	89.55	3	56	0.055			1.19807	22.2353	0.0538813	0.00150852	0.176427	Higher
VD	Overall	3667	Vuylsteke 2003	Côte d'Ivoire	Central and Western Africa	2000	Female sex workers	Female	NR	NR	18-53	NR	NR		TV	NAAT	Genital fluid	95	98	8	56	0.143			7.54186	51.3066	0.146996	0.0603171	0.256024	Higher
VD	Overall	1792	Pepin 2004	Benin	Central and Western Africa	2001	Non-pregnant and not sex workers; Clinic attendee with STI symptoms	Female	NR	NR	12+	NR	NR		CT	NAAT	Genital fluid	88.6	99.6	1	81	0.012			1.61655	67.9621	0.0237861	0.00122943	0.0704379	Lower
VD	Overall	1792	Pepin 2004	Burkina Faso	Central and Western Africa	2001	Non-pregnant and not sex workers; Clinic attendee with STI symptoms	Female	NR	NR	12+	NR	NR		CT	NAAT	Genital fluid	88.6	99.6	9	195	0.046			9.08677	171.306	0.0530442	0.024404	0.0915178	Lower
VD	Overall	1792	Pepin 2004	Ghana	Central and Western Africa	2001	Non-pregnant and not sex workers; Clinic attendee with STI symptoms	Female	NR	NR	12+	NR	NR		CT	NAAT	Genital fluid	88.6	99.6	3	199	0.015			2.68673	148.709	0.018067	0.00221327	0.0431052	Lower
VD	Overall	1792	Pepin 2004	Guinea	Central and Western Africa	2001	Non-pregnant and not sex workers; Clinic attendee with STI symptoms	Female	NR	NR	12+	NR	NR		CT	NAAT	Genital fluid	88.6	99.6	6	137	0.044			5.72863	109.387	0.0523701	0.0186594	0.0991197	Lower
VD	Overall	1792	Pepin 2004	Mali	Central and Western Africa	2001	Non-pregnant and not sex workers; Clinic attendee with STI symptoms	Female	NR	NR	12+	NR	NR		CT	NAAT	Genital fluid	88.6	99.6	4	114	0.035			4.07319	92.5531	0.0440092	0.0116664	0.0920531	Lower
VD	Overall	1792	Pepin 2004	Benin	Central and Western Africa	2001	Non-pregnant and not sex workers; Clinic attendee with STI symptoms	Female	NR	NR	12+	NR	NR		NG	NAAT	Genital fluid	93.3	99.2	1	81	0.012			1.43532	67.3789	0.0213023	0.000936984	0.0675594	Lower
VD	Overall	1792	Pepin 2004	Burkina Faso	Central and Western Africa	2001	Non-pregnant and not sex workers; Clinic attendee with STI symptoms	Female	NR	NR	12+	NR	NR		NG	NAAT	Genital fluid	93.3	99.2	2	195	0.01			1.60542	154.443	0.0103949	0.000622516	0.030623	Lower
VD	Overall	1792	Pepin 2004	Ghana	Central and Western Africa	2001	Non-pregnant and not sex workers; Clinic attendee with STI symptoms	Female	NR	NR	12+	NR	NR		NG	NAAT	Genital fluid	93.3	99.2	0	199	0			1.05552	195.651	0.00539491	0.00014062	0.0190393	Lower
VD	Overall	1792	Pepin 2004	Guinea	Central and Western Africa	2001	Non-pregnant and not sex workers; Clinic attendee with STI symptoms	Female	NR	NR	12+	NR	NR		NG	NAAT	Genital fluid	93.3	99.2	6	137	0.044			4.69251	102.043	0.0459855	0.0133201	0.0941465	Lower
VD	Overall	1792	Pepin 2004	Mali	Central and Western Africa	2001	Non-pregnant and not sex workers; Clinic attendee with STI symptoms	Female	NR	NR	12+	NR	NR		NG	NAAT	Genital fluid	93.3	99.2	5	114	0.044			4.38442	93.1278	0.0470796	0.0127727	0.0982632	Lower
VD	Overall	1792	Pepin 2004	Benin, Burkina Faso, Ghana, Guinea, Mali	Central and Western Africa	2001	Non-pregnant and not sex workers; Clinic attendee with STI symptoms	Female	NR	NR	12+	NR	NR		TV	NAAT	Genital fluid	95	98	60	726	0.0826446			36.4038	531.269	0.0685224	0.0477971	0.0899824	Lower
VD	Overall	1864	Bankole 2001	Côte d'Ivoire	Central and Western Africa	2001	Clinic attendee with STI symptoms	Female	NR	NR	NR	NR	NR		CT	Culture and DFA	Genital fluid	87	99.8	126	1149	0.109661			120.148	962.558	0.124821	0.104932	0.146549	Higher
VD	Overall	1767	Otuonye 2004	Nigeria	Central and Western Africa	2002	Clinic attendee with STI symptoms	Female	Mixed	10.0	15-50	NR	NR		CS	Gram stain	Genital fluid	54.55	89.55	108	250	0.44			29.7386	39.9794	0.743848	0.612441	0.878049	Moderate
VD	Overall	1767	Otuonye 2004	Nigeria	Central and Western Africa	2002	Clinic attendee with STI symptoms	Female	Mixed	10.0	15-50	NR	NR		NG	Culture	Genital fluid	75.7	100	5	250	0.02			5.80678	185.421	0.0313167	0.0113079	0.0601416	Moderate
VD	Overall	1767	Otuonye 2004	Nigeria	Central and Western Africa	2002	Clinic attendee with STI symptoms	Female	Mixed	10.0	15-50	NR	NR		TV	Wet mount	Genital fluid	52	100	5	250	0.02			5.71079	124.977	0.0456947	0.017037	0.0902809	Moderate
VD	Overall	1767	Otuonye 2004	Nigeria	Central and Western Africa	2002	Clinic attendee with STI symptoms	Female	Mixed	10.0	15-50	NR	NR		None			100	100	9	250	0.036			10.4838	262.936	0.0398718	0.0199979	0.0661653	Moderate
VD	Overall	1255	Onyekonwu 2011	Nigeria	Central and Western Africa	2004	Clinic attendee with STI symptoms	Female	NR	NR	NR	30.6	NR		BV	Amsel criteria	Genital fluid	51	98	42	195	0.215			27.1261	67.1541	0.403937	0.293824	0.522099	Lower
VD	Overall	1255	Onyekonwu 2011	Nigeria	Central and Western Africa	2004	Clinic attendee with STI symptoms	Female	NR	NR	NR	30.6	NR		CS	Gram stain	Genital fluid	54.55	89.55	89	195	0.456			22.4698	28.1989	0.796834	0.650391	0.943321	Lower
VD	Overall	1255	Onyekonwu 2011	Nigeria	Central and Western Africa	2004	Clinic attendee with STI symptoms	Female	NR	NR	NR	30.6	NR		NG	Culture	Genital fluid	75.7	100	0	195	0			0.9999	150.489	0.00664434	0.000157536	0.0238389	Lower
VD	Overall	1255	Onyekonwu 2011	Nigeria	Central and Western Africa	2004	Clinic attendee with STI symptoms	Female	NR	NR	NR	30.6	NR		TV	Wet mount	Genital fluid	52	100	2	195	0.01			2.9989	104.146	0.0287953	0.00579754	0.0687502	Lower
VD	Overall	4892	Abauleth 2006	Côte d'Ivoire	Central and Western Africa	2004	Clinic attendee with STI symptoms	Female	NR	NR	19-49	27.6	NR		CS	Gram stain and culture	Genital fluid	54.55	89.55	30	102	0.294			11.1338	25.4265	0.437882	0.248336	0.628755	Moderate
VD	Overall	4892	Abauleth 2006	Côte d'Ivoire	Central and Western Africa	2004	Clinic attendee with STI symptoms	Female	NR	NR	19-49	27.6	NR		NG	Culture	Genital fluid	75.7	100	3	102	0.029			3.91122	76.674	0.051011	0.013534	0.109786	Moderate
VD	Overall	4892	Abauleth 2006	Côte d'Ivoire	Central and Western Africa	2004	Clinic attendee with STI symptoms	Female	NR	NR	19-49	27.6	NR		TV	Wet mount	Genital fluid	52	100	7	102	0.068			6.8499	46.5168	0.147256	0.0621357	0.26127	Moderate
VD	Overall	1654	Pepin 2006	Ghana, Guinea, Mali, Togo	Central and Western Africa	2005	Non sex workers; Clinic attendee with STI symptoms	Female	Mixed	6.9	11+	NR	NR		BV	Nugent score	Genital fluid	87	95	458	985	0.464975			335.454	662.682	0.506207	0.468936	0.543538	Lower
VD	Overall	1654	Pepin 2006	Ghana, Guinea, Mali, Togo	Central and Western Africa	2005	Female sex worker; Clinic attendee with STI symptoms	Female	Mixed	26.0	11+	NR	NR		BV	Nugent score	Genital fluid	87	95	271	585	0.463248			198.849	394.34	0.504258	0.454328	0.554069	Lower
VD	Overall	1654	Pepin 2006	Ghana, Guinea, Mali, Togo	Central and Western Africa	2005	Non sex workers; Clinic attendee with STI symptoms	Female	Mixed	6.9	11+	NR	NR		CS	Gram stain	Genital fluid	54.55	89.55	340	985	0.345178			114.042	208.528	0.546887	0.480213	0.616311	Lower
VD	Overall	1654	Pepin 2006	Ghana, Guinea, Mali, Togo	Central and Western Africa	2005	Female sex worker; Clinic attendee with STI symptoms	Female	Mixed	26.0	11+	NR	NR		CS	Gram stain	Genital fluid	54.55	89.55	141	585	0.241026			41.3779	132.726	0.311754	0.236094	0.390885	Lower
VD	Overall	1654	Pepin 2006	Ghana, Guinea, Mali, Togo	Central and Western Africa	2005	Non sex workers; Clinic attendee with STI symptoms	Female	Mixed	6.9	11+	NR	NR		CT	NAAT	Genital fluid	88.6	99.6	19	985	0.0192893			13.1032	704.972	0.0185869	0.00957541	0.029533	Lower
VD	Overall	1654	Pepin 2006	Ghana, Guinea, Mali, Togo	Central and Western Africa	2005	Female sex worker; Clinic attendee with STI symptoms	Female	Mixed	26.0	11+	NR	NR		CT	NAAT	Genital fluid	88.6	99.6	42	585	0.0717949			37.6964	478.351	0.0788049	0.0564008	0.104223	Lower
VD	Overall	1654	Pepin 2006	Ghana, Guinea, Mali, Togo	Central and Western Africa	2005	Non sex workers; Clinic attendee with STI symptoms	Female	Mixed	6.9	11+	NR	NR		MG	NAAT	Genital fluid	93.3	97.6	23	985	0.0233503			1.69655	354.707	0.00478296	0.000203689	0.0139014	Lower
VD	Overall	1654	Pepin 2006	Ghana, Guinea, Mali, Togo	Central and Western Africa	2005	Female sex worker; Clinic attendee with STI symptoms	Female	Mixed	26.0	11+	NR	NR		MG	NAAT	Genital fluid	93.3	97.6	56	585	0.0957265			31.47	391.903	0.0803004	0.0547897	0.108478	Lower
VD	Overall	1654	Pepin 2006	Ghana, Guinea, Mali, Togo	Central and Western Africa	2005	Non sex workers; Clinic attendee with STI symptoms	Female	Mixed	6.9	11+	NR	NR		NG	NAAT	Genital fluid	93.3	99.2	14	985	0.0142132			3.52187	445.109	0.00791239	0.00101739	0.0174141	Lower
VD	Overall	1654	Pepin 2006	Ghana, Guinea, Mali, Togo	Central and Western Africa	2005	Female sex worker; Clinic attendee with STI symptoms	Female	Mixed	26.0	11+	NR	NR		NG	NAAT	Genital fluid	93.3	99.2	53	585	0.0905983			44.221	486.128	0.0909657	0.066962	0.118085	Lower
VD	Overall	1654	Pepin 2006	Ghana, Guinea, Mali, Togo	Central and Western Africa	2005	Non sex workers; Clinic attendee with STI symptoms	Female	Mixed	6.9	11+	NR	NR		TV	NAAT	Genital fluid	95	98	62	985	0.0629442			28.9586	612.949	0.0472447	0.0318357	0.06485	Lower
VD	Overall	1654	Pepin 2006	Ghana, Guinea, Mali, Togo	Central and Western Africa	2005	Female sex worker; Clinic attendee with STI symptoms	Female	Mixed	26.0	11+	NR	NR		TV	NAAT	Genital fluid	95	98	95	585	0.162393			75.7442	491.119	0.154228	0.122629	0.187451	Lower
VD	Overall	386	Tine 2019	Senegal	Central and Western Africa	2006	Clinic attendee with STI symptoms	Female	NR	NR	18+	NR	NR		TV	Wet mount	Genital fluid	52	100	56	832	0.067	0.051	0.086	51.6082	393.376	0.131193	0.100132	0.166437	Moderate
VD	Overall	3494	Ojuromi 2007	Nigeria	Central and Western Africa	2006	Clinic attendee with STI symptoms	Female	NR	NR	5-57	NR	NR		CS	Wet mount	Genital fluid	54.55	89.55	32	285	0.112			1.89508	42.8334	0.0442429	0.00184095	0.117421	Moderate
VD	Overall	3494	Ojuromi 2007	Nigeria	Central and Western Africa	2006	Clinic attendee with STI symptoms	Female	NR	NR	5-57	NR	NR		TV	Culture	Genital fluid	68.8	100	85	285	0.298			70.5592	161.933	0.435731	0.361526	0.511427	Moderate
VD	Overall	386	Tine 2019	Senegal	Central and Western Africa	2007	Clinic attendee with STI symptoms	Female	NR	NR	18+	NR	NR		TV	Wet mount	Genital fluid	52	100	16	148	0.108	0.063	0.169	14.9707	68.4293	0.218776	0.130099	0.327878	Moderate
VD	Overall	1211	Nwadioha 2012	Nigeria	Central and Western Africa	2007	Clinic attendee with STI symptoms	Female	Mixed	50.0	0-60	26.0	NR		TV	Wet mount and culture	Genital fluid	52	100	120	700	0.171			91.7258	276.467	0.331778	0.279795	0.389951	Moderate
VD	Overall	1254	Nwadioha 2011	Nigeria	Central and Western Africa	2007	Clinic attendee with STI symptoms	Female	NR	NR	0-60	NR	NR		BV	Amsel criteria	Genital fluid	51	98	260	1000	0.26			161.804	329.915	0.490441	0.436536	0.544806	Moderate
VD	Overall	1254	Nwadioha 2011	Nigeria	Central and Western Africa	2007	Clinic attendee with STI symptoms	Female	NR	NR	0-60	NR	NR		CS	Gram stain and culture	Genital fluid	54.55	89.55	420	1000	0.42			117.324	164.044	0.715196	0.648311	0.784382	Moderate
VD	Overall	1254	Nwadioha 2011	Nigeria	Central and Western Africa	2007	Clinic attendee with STI symptoms	Female	NR	NR	0-60	NR	NR		NG	Culture	Genital fluid	75.7	100	5	1000	0.005			5.77818	731.436	0.00789977	0.00286277	0.0157468	Moderate
VD	Overall	1254	Nwadioha 2011	Nigeria	Central and Western Africa	2007	Clinic attendee with STI symptoms	Female	NR	NR	0-60	NR	NR		TV	Wet mount	Genital fluid	52	100	15	1000	0.015			15.1786	494.716	0.0306815	0.0177251	0.0481844	Moderate
VD	Overall	1254	Nwadioha 2011	Nigeria	Central and Western Africa	2007	Clinic attendee with STI symptoms	Female	NR	NR	0-60	NR	NR		None			100	100	300	1000	0.3			296.171	986.079	0.300352	0.271591	0.329289	Moderate
VD	Overall	1305	Nwadioha 2011	Nigeria	Central and Western Africa	2007	Clinic attendee with STI symptoms	Female	Mixed	50.0	0-60	NR	NR		BV	Nugent score	Genital fluid	87	95	196	700	0.28			130.044	461.766	0.281622	0.240908	0.323721	Moderate
VD	Overall	386	Tine 2019	Senegal	Central and Western Africa	2008	Clinic attendee with STI symptoms	Female	NR	NR	18+	NR	NR		TV	Wet mount	Genital fluid	52	100	28	433	0.065	0.043	0.092	27.6691	215.954	0.128125	0.0870354	0.177144	Moderate
VD	Overall	1423	Nwadioha 2010	Nigeria	Central and Western Africa	2008	Clinic attendee with STI symptoms	Female	Mixed	NR	0-60	NR	NR		CA	Germ tube	Genital fluid	98.9	98.5	708	2000	0.354			670.534	1927.37	0.347901	0.327069	0.369703	Moderate
VD	Overall	1429	Nwadioha 2010	Nigeria	Central and Western Africa	2008	Clinic attendee with STI symptoms	Female	Mixed	NR	0-60	NR	NR		BV	Amsel criteria	Genital fluid	51	98	520	2000	0.26			293.012	597.212	0.490633	0.451239	0.530764	Moderate
VD	Overall	1429	Nwadioha 2010	Nigeria	Central and Western Africa	2008	Clinic attendee with STI symptoms	Female	Mixed	NR	0-60	NR	NR		CS	Gram stain and culture	Genital fluid	54.55	89.55	840	2000	0.42			231.638	323.496	0.716047	0.6665	0.766463	Moderate
VD	Overall	1429	Nwadioha 2010	Nigeria	Central and Western Africa	2008	Clinic attendee with STI symptoms	Female	Mixed	NR	0-60	NR	NR		NG	Culture	Genital fluid	75.7	100	10	2000	0.005			10.3757	1433.61	0.00723744	0.00355446	0.0124906	Moderate
VD	Overall	1429	Nwadioha 2010	Nigeria	Central and Western Africa	2008	Clinic attendee with STI symptoms	Female	Mixed	NR	0-60	NR	NR		TV	Wet mount	Genital fluid	52	100	30	2000	0.015			31.8918	1072.04	0.0297487	0.0206591	0.0403224	Moderate
VD	Overall	1429	Nwadioha 2010	Nigeria	Central and Western Africa	2008	Clinic attendee with STI symptoms	Female	Mixed	NR	0-60	NR	NR		None			100	100	600	2000	0.3			601.377	2003.88	0.300106	0.280135	0.319995	Moderate
VD	Overall	4601	Djohan 2012	Côte d'Ivoire	Central and Western Africa	2008	Clinic attendee with STI symptoms	Female	NR	NR	NR	NR	NR		CS	Wet mount and culture	Genital fluid	54.55	89.55	62	150	0.413			18.1315	25.8868	0.700414	0.526761	0.876014	Moderate
VD	Overall	386	Tine 2019	Senegal	Central and Western Africa	2009	Clinic attendee with STI symptoms	Female	NR	NR	18+	NR	NR		TV	Wet mount	Genital fluid	52	100	41	994	0.041	0.029	0.055	39.0459	482.118	0.0809883	0.0587583	0.107631	Moderate
VD	Overall	1117	Nwadioha 2013	Nigeria	Central and Western Africa	2009	Clinic attendee with STI symptoms	Female	NR	NR	0-60	NR	NR		CA	Germ tube	Genital fluid	98.9	98.5	412	1000	0.412			378.783	928.439	0.407978	0.376915	0.440024	Higher
VD	Overall	1117	Nwadioha 2013	Nigeria	Central and Western Africa	2009	Clinic attendee with STI symptoms	Female	NR	NR	0-60	NR	NR		CS	Gram stain and culture	Genital fluid	54.55	89.55	600	1000	0.6			127.952	129.14	0.990802	0.968528	0.999677	Higher
VD	Overall	1506	Okunlola 2009	Nigeria	Central and Western Africa	2009	IUD users; Clinic attendee with STI symptoms	Female	NR	NR	28-51	38.1	NR		BV	Nugent score	Genital fluid	87	95	16	24	0.667			12.5049	17.0431	0.733722	0.509601	0.929334	Moderate
VD	Overall	1506	Okunlola 2009	Nigeria	Central and Western Africa	2009	IUD users; Clinic attendee with STI symptoms	Female	NR	NR	28-51	38.1	NR		CS	Culture	Genital fluid	67	66	8	24	0.333			1.3474	5.66506	0.237843	0.011031	0.668554	Moderate
VD	Overall	1506	Okunlola 2009	Nigeria	Central and Western Africa	2009	IUD users; Clinic attendee with STI symptoms	Female	NR	NR	28-51	38.1	NR		NG	Culture	Genital fluid	75.7	100	0	24	0			1.0173	19.8263	0.0513109	0.00116147	0.184409	Moderate
VD	Overall	1506	Okunlola 2009	Nigeria	Central and Western Africa	2009	IUD users; Clinic attendee with STI symptoms	Female	NR	NR	28-51	38.1	NR		TV	Wet mount	Genital fluid	52	100	0	24	0			1.02251	13.8312	0.0739273	0.00192805	0.260661	Moderate
VD	Overall	4600	Karou 2012	Burkina Faso	Central and Western Africa	2009	Clinic attendee with STI symptoms	Female	NR	NR	19-45	33.6	NR		CA	NAAT	Genital fluid	90.9	94.1	749	2000	0.3745			544.575	1467.99	0.370966	0.346262	0.395279	Moderate
VD	Overall	386	Tine 2019	Senegal	Central and Western Africa	2010	Clinic attendee with STI symptoms	Female	NR	NR	18+	NR	NR		TV	Wet mount	Genital fluid	52	100	34	1075	0.032	0.022	0.044	33.8243	540.234	0.0626104	0.0438319	0.0846107	Moderate
VD	Overall	386	Tine 2019	Senegal	Central and Western Africa	2011	Clinic attendee with STI symptoms	Female	NR	NR	18+	NR	NR		TV	Wet mount	Genital fluid	52	100	14	411	0.034	0.019	0.056	14.0858	200.285	0.0703287	0.0391158	0.111285	Moderate
VD	Overall	998	Ibrahim 2014	Nigeria	Central and Western Africa	2011	Pregnant women; Clinic attendee with STI symptoms	Female	NR	NR	15-42	23.6	NR		BV	Amsel criteria and nugent score	Genital fluid	51	98	69	400	0.173			44.3133	140.547	0.315292	0.241933	0.395099	Moderate
VD	Overall	1111	Ibrahim 2013	Nigeria	Central and Western Africa	2011	Pregnant women; Clinic attendee with STI symptoms	Female	NR	NR	15-42	23.6	NR		CA	Germ tube	Genital fluid	98.9	98.5	164	400	0.41			155.158	381.812	0.406374	0.358927	0.455217	Moderate
VD	Overall	7114	Konate 2014	Côte d'Ivoire	Central and Western Africa	2011	Clinic attendee with STI symptoms	Female	NR	NR	NR	31.6	NR		CS	Wet mount and culture	Genital fluid	54.55	89.55	142	400	0.355			46.9743	82.5523	0.569025	0.464148	0.679801	Higher
VD	Overall	378	Tine 2019	Senegal	Central and Western Africa	2013	Clinic attendee with STI symptoms	Female	NR	NR	18+	NR	NR		TV	Wet mount	Genital fluid	52	100	50	1257	0.039	0.029	0.052	48.7806	626.641	0.0778445	0.0587289	0.100266	Moderate
VD	Overall	346	Dela 2019	Ghana	Central and Western Africa	2014	Clinic attendee with STI symptoms	Female	NR	NR	18+	NR	NR		CT	NAAT	Urine	88.6	99.6	43	489	0.088			41.8539	432.084	0.0968652	0.0714659	0.126099	Higher
VD	Overall	346	Dela 2019	Ghana	Central and Western Africa	2014	Clinic attendee with STI symptoms	Female	NR	NR	18+	NR	NR		NG	NAAT	Urine	91.6	100	80	489	0.164			79.6838	442.15	0.180219	0.145196	0.217037	Higher
VD	Overall	3061	Nkwabong 2015	Cameroon	Central and Western Africa	2014	Women diagnosed with acute PID; Clinic attendee with STI symptoms	Female	NR	NR	15-48	29.0	NR		CT	DFA	Genital fluid	82	98.5	26	70	0.371			21.4371	47.8979	0.447557	0.312997	0.594228	Moderate
VD	Overall	3061	Nkwabong 2015	Cameroon	Central and Western Africa	2014	Women diagnosed with acute PID; Clinic attendee with STI symptoms	Female	NR	NR	15-48	29.0	NR		NG	Culture	Genital fluid	75.7	100	1	70	0.014			2.02517	54.6589	0.037051	0.00487019	0.100357	Moderate
VD	Overall	3061	Nkwabong 2015	Cameroon	Central and Western Africa	2014	Women diagnosed with acute PID; Clinic attendee with STI symptoms	Female	NR	NR	15-48	29.0	NR		TV	Culture	Genital fluid	68.8	100	8	70	0.114			8.21897	45.641	0.180079	0.0850989	0.306928	Moderate
VD	Overall	4339	Asmah 2018	Ghana	Central and Western Africa	2014	Patients referred for investigation of STI symptoms; Clinic attendee with STI symptoms	Female	NR	NR	16-50	NR	NR		TV	NAAT	Genital fluid	95	98	38	54	0.703	0.571	0.806	31.6156	43.4647	0.727387	0.583847	0.852281	Higher
VD	Overall	2804	Konadu 2019	Ghana	Central and Western Africa	2015	Pregnant women	Female	NR	NR	12-54	NR	NR		BV	Nugent score	Genital fluid	87	95	87	214	0.406542			66.8147	153.307	0.435824	0.357516	0.513516	Moderate
VD	Overall	2804	Konadu 2019	Ghana	Central and Western Africa	2015	Pregnant women	Female	NR	NR	12-54	NR	NR		CS	Wet mount	Genital fluid	54.55	89.55	81	214	0.378505			26.1517	41.8567	0.62479	0.483047	0.774348	Moderate
VD	Overall	2856	Odunvbun 2018	Nigeria	Central and Western Africa	2015	Infertile women attending gynaecological clinic	Female	NR	NR	20-43	NR	NR		CT	Rapid antigen test	Genital fluid	48	98	15	26	0.576923			10.2937	11.5297	0.892804	0.66345	0.996982	Higher
VD	Overall	3059	Oyeyipo 2015	Nigeria	Central and Western Africa	2015	Non-pregnant women; Clinic attendee with STI symptoms	Female	NR	NR	17-31	NR	NR		CS	Culture	Genital fluid	67	66	42	103	0.408			2.56909	11.0979	0.231494	0.0220597	0.498482	Moderate
VD	Overall	278	Gadoth 2020	Democratic Republic of Congo	Central and Western Africa	2017	Pregnant women	Female	Mixed	NR	18+	NR	NR		TV	NAAT	Genital fluid	95	98	8	51	0.156863			7.57964	47.2037	0.160573	0.0682177	0.277431	Higher
VD	Overall	370	Aduloju 2019	Nigeria	Central and Western Africa	2017	Pregnant women; Clinic attendee with STI symptoms	Female	NR	NR	NR	NR	NR		BV	Amsel criteria or nugent score	Genital fluid	51	95	60	362	0.166			28.6159	112.081	0.255314	0.17853	0.340667	Moderate
VD	Overall	485	Kashibu 2018	Nigeria	Central and Western Africa	2017	Pregnant women attending first ANC visit	Female	NR	NR	15-39	NR	NR		TV	Wet mount	Genital fluid	52	100	4	58	0.069			4.69071	29.1201	0.161081	0.0568243	0.320929	Moderate
VD	Overall	4128	Van Binsbergen 1980	Kenya	Eastern Africa	1976	Clinic attendee with STI symptoms	Female	NR	NR	NR	24.7	NR		CA	Germ tube	Genital fluid	98.9	98.5	26	133	0.193			23.8508	125.312	0.190331	0.127662	0.262116	Moderate
VD	Overall	4128	Van Binsbergen 1980	Kenya	Eastern Africa	1976	Clinic attendee with STI symptoms	Female	NR	NR	NR	24.7	NR		NG	Culture	Genital fluid	75.7	100	31	133	0.233			27.3999	87.5132	0.313095	0.221326	0.417075	Moderate
VD	Overall	4128	Van Binsbergen 1980	Kenya	Eastern Africa	1976	Clinic attendee with STI symptoms	Female	NR	NR	NR	24.7	NR		TV	Wet mount	Genital fluid	52	100	32	133	0.24			23.0364	48.9883	0.470243	0.333148	0.616607	Moderate
VD	Overall	2452	Mirza 1983	Kenya	Eastern Africa	1982	Clinic attendee with STI symptoms	Female	NR	NR	NR	23.0	NR		CA	Germ tube	Genital fluid	98.9	98.5	26	110	0.24			23.3829	100.957	0.231614	0.154047	0.316212	Lower
VD	Overall	2452	Mirza 1983	Kenya	Eastern Africa	1982	Clinic attendee with STI symptoms	Female	NR	NR	NR	23.0	NR		CT	Culture	Genital fluid	63.4	100	4	58	0.07			4.37202	33.6725	0.129839	0.0427883	0.267349	Lower
VD	Overall	2452	Mirza 1983	Kenya	Eastern Africa	1982	Clinic attendee with STI symptoms	Female	NR	NR	NR	23.0	NR		NG	Culture	Genital fluid	75.7	100	32	122	0.26			29.1351	83.1029	0.350591	0.250411	0.459181	Lower
VD	Overall	2452	Mirza 1983	Kenya	Eastern Africa	1982	Clinic attendee with STI symptoms	Female	NR	NR	NR	23.0	NR		TV	Wet mount	Genital fluid	52	100	42	122	0.34			21.8903	32.7309	0.668797	0.511597	0.837461	Lower
VD	Overall	2142	Hanson 1996	Zambia	Eastern Africa	1991	Clinic attendee with STI symptoms	Female	Mixed	61.5	NR	24.7	NR		CS	Wet mount	Genital fluid	54.55	89.55	18	96	0.191			4.35294	21.0341	0.206946	0.0514735	0.396952	Lower
VD	Overall	2142	Hanson 1996	Zambia	Eastern Africa	1991	Clinic attendee with STI symptoms	Female	Mixed	61.5	NR	24.7	NR		CT	Antibody test	Genital fluid	65	100	4	96	0.042			4.87895	61.9512	0.0787547	0.026818	0.158442	Lower
VD	Overall	2142	Hanson 1996	Zambia	Eastern Africa	1991	Clinic attendee with STI symptoms	Female	Mixed	61.5	NR	24.7	NR		NG	Culture	Genital fluid	75.7	100	14	85	0.16			13.8573	60.9246	0.22745	0.133428	0.342748	Lower
VD	Overall	2142	Hanson 1996	Zambia	Eastern Africa	1991	Clinic attendee with STI symptoms	Female	Mixed	61.5	NR	24.7	NR		TV	Wet mount	Genital fluid	52	100	19	96	0.198			15.0355	38.2865	0.392711	0.249679	0.561998	Lower
VD	Overall	2164	LeBacq 1993	Zimbabwe	Eastern Africa	1991	Non-pregnant women; Clinic attendee with STI symptoms	Female	Mixed	64.6	10+	NR	NR		CS	Culture	Genital fluid	67	66	27	65	0.42			2.18987	8.1758	0.267847	0.0228288	0.601739	Lower
VD	Overall	2164	LeBacq 1993	Zimbabwe	Eastern Africa	1991	Non-pregnant women; Clinic attendee with STI symptoms	Female	Mixed	64.6	10+	NR	NR		CT	Antibody test	Genital fluid	65	100	10	65	0.15			9.43204	37.2844	0.252975	0.131475	0.404572	Lower
VD	Overall	2164	LeBacq 1993	Zimbabwe	Eastern Africa	1991	Non-pregnant women; Clinic attendee with STI symptoms	Female	Mixed	64.6	10+	NR	NR		NG	Culture	Genital fluid	75.7	100	11	65	0.17			11.3092	47.9954	0.235632	0.127459	0.36726	Lower
VD	Overall	2164	LeBacq 1993	Zimbabwe	Eastern Africa	1991	Non-pregnant women; Clinic attendee with STI symptoms	Female	Mixed	64.6	10+	NR	NR		TV	Culture	Genital fluid	68.8	100	25	65	0.39			18.7242	33.1986	0.564007	0.399333	0.729206	Lower
VD	Overall	2215	Harms 1994	Madagascar	Eastern Africa	1993	Clinic attendee with STI symptoms	Female	NR	NR	14-47	NR	NR		BV	Amsel criteria	Genital fluid	51	98	77	210	0.37			31.3984	44.3489	0.707985	0.576554	0.846932	Lower
VD	Overall	2215	Harms 1994	Madagascar	Eastern Africa	1993	Clinic attendee with STI symptoms	Female	NR	NR	14-47	NR	NR		CS	Culture	Genital fluid	67	66	67	210	0.32			1.3662	22.1038	0.0618081	0.00242036	0.190582	Lower
VD	Overall	2215	Harms 1994	Madagascar	Eastern Africa	1993	Clinic attendee with STI symptoms	Female	NR	NR	14-47	NR	NR		CT	DFA	Genital fluid	82	98.5	109	210	0.52			80.0071	127.584	0.627095	0.543426	0.714142	Lower
VD	Overall	2215	Harms 1994	Madagascar	Eastern Africa	1993	Clinic attendee with STI symptoms	Female	NR	NR	14-47	NR	NR		NG	Culture	Genital fluid	75.7	100	41	210	0.2			37.1926	142.577	0.26086	0.192073	0.33644	Lower
VD	Overall	2215	Harms 1994	Madagascar	Eastern Africa	1993	Clinic attendee with STI symptoms	Female	NR	NR	14-47	NR	NR		TV	Wet mount	Genital fluid	52	100	64	210	0.3			39.5546	66.9511	0.590798	0.478337	0.71201	Lower
VD	Overall	2215	Harms 1994	Madagascar	Eastern Africa	1993	Clinic attendee with STI symptoms	Female	NR	NR	14-47	NR	NR		None			100	100	14	210	0.07			15.3688	217.685	0.070601	0.0403714	0.107662	Lower
VD	Overall	3870	Meless 1997	Ethiopia	Eastern Africa	1993	Clinic attendee with STI symptoms	Female	NR	NR	15+	20.0	NR		NG	Culture	Genital fluid	75.7	100	21	123	0.171			20.2632	87.0583	0.232755	0.150867	0.329073	Moderate
VD	Overall	1982	Mayaud 1997	Tanzania	Eastern Africa	1994	ANC attendee	Female	NR	NR	NR	NR	NR		NG	Culture	Genital fluid	75.7	100	3	51	0.0588235			3.86839	39.0627	0.0990302	0.0287066	0.207349	Higher
VD	Overall	1982	Mayaud 1997	Tanzania	Eastern Africa	1994	ANC attendee	Female	NR	NR	NR	NR	NR		TV	Wet mount	Genital fluid	52	100	31	51	0.607843			18.6247	19.8605	0.937776	0.804127	0.997993	Higher
VD	Overall	1984	Thomas 1996	Kenya	Eastern Africa	1994	ANC attendee	Female	Mixed	NR	NR	NR	NR		BV	Amsel criteria	Genital fluid	51	98	9	53	0.169811			6.6299	20.2018	0.328183	0.14918	0.555807	Moderate
VD	Overall	1984	Thomas 1996	Kenya	Eastern Africa	1994	ANC attendee	Female	Mixed	NR	NR	NR	NR		CS	Wet mount	Genital fluid	54.55	89.55	19	53	0.358491			6.53503	11.1253	0.587401	0.317475	0.880125	Moderate
VD	Overall	1984	Thomas 1996	Kenya	Eastern Africa	1994	ANC attendee	Female	Mixed	NR	NR	NR	NR		TV	Wet mount	Genital fluid	52	100	15	53	0.283019			9.73754	17.4119	0.559247	0.337172	0.805477	Moderate
VD	Overall	2006	Latif 1999	Zimbabwe	Eastern Africa	1995	Non-pregnant women; Clinic attendee with STI symptoms	Female	Mixed	53.6	NR	26.1	NR		CS	Gram stain	Genital fluid	54.55	89.55	163	467	0.349			56.2106	101.06	0.556212	0.461911	0.653905	Lower
VD	Overall	2006	Latif 1999	Zimbabwe	Eastern Africa	1995	Non-pregnant women; Clinic attendee with STI symptoms	Female	Mixed	53.6	NR	26.1	NR		CT	Antibody test	Genital fluid	65	100	37	467	0.079			35.1514	281.823	0.124729	0.0892954	0.166537	Lower
VD	Overall	2006	Latif 1999	Zimbabwe	Eastern Africa	1995	Non-pregnant women; Clinic attendee with STI symptoms	Female	Mixed	53.6	NR	26.1	NR		NG	Culture	Genital fluid	75.7	100	45	467	0.096			46.2597	357.781	0.129296	0.096338	0.167077	Lower
VD	Overall	2006	Latif 1999	Zimbabwe	Eastern Africa	1995	Non-pregnant women; Clinic attendee with STI symptoms	Female	Mixed	53.6	NR	26.1	NR		TV	Wet mount	Genital fluid	52	100	89	467	0.191			68.2293	184.706	0.369395	0.301588	0.439963	Lower
VD	Overall	2021	Gateau 1996	Madagascar	Eastern Africa	1995	Female sex workers attending routine consultation	Female	NR	NR	14-49	27.0	26.0		TV	Wet mount	Genital fluid	52	100	21	68	0.309			13.1378	21.7089	0.60518	0.40925	0.815694	Higher
VD	Overall	1962	Farina 2000	Comoros Islands	Eastern Africa	1996	Clinic attendee with STI symptoms	Female	NR	NR	NR	NR	NR		CA	Germ tube	Genital fluid	98.9	98.5	29	93	0.311828			28.7077	92.8841	0.30907	0.220146	0.404634	Moderate
VD	Overall	1954	Fonck 2000	Kenya	Eastern Africa	1997	Non-pregnant women; Clinic attendee with STI symptoms	Female	Mixed	25.1	15-52	25.0	NR		BV	Amsel criteria	Genital fluid	51	98	28	287	0.1			17.9215	109.678	0.163402	0.100367	0.237801	Lower
VD	Overall	1954	Fonck 2000	Kenya	Eastern Africa	1997	Pregnant women; Clinic attendee with STI symptoms	Female	Mixed	19.5	16-41	23.0	NR		BV	Amsel criteria	Genital fluid	51	98	25	334	0.08			13.7793	117.316	0.117455	0.0651829	0.178967	Lower
VD	Overall	1954	Fonck 2000	Kenya	Eastern Africa	1997	Non-pregnant women; Clinic attendee with STI symptoms	Female	Mixed	25.1	15-52	25.0	NR		CS	Gram stain	Genital fluid	54.55	89.55	132	287	0.46			28.2265	35.0433	0.805475	0.67873	0.935641	Lower
VD	Overall	1954	Fonck 2000	Kenya	Eastern Africa	1997	Pregnant women; Clinic attendee with STI symptoms	Female	Mixed	19.5	16-41	23.0	NR		CS	Gram stain	Genital fluid	54.55	89.55	182	334	0.55			30.179	31.7498	0.950526	0.85728	0.998299	Lower
VD	Overall	1954	Fonck 2000	Kenya	Eastern Africa	1997	Non-pregnant women; Clinic attendee with STI symptoms	Female	Mixed	25.1	15-52	25.0	NR		CT	NAAT	Genital fluid	88.6	99.6	22	287	0.08			20.1146	236.05	0.0852132	0.0534489	0.123573	Lower
VD	Overall	1954	Fonck 2000	Kenya	Eastern Africa	1997	Pregnant women; Clinic attendee with STI symptoms	Female	Mixed	19.5	16-41	23.0	NR		CT	NAAT	Genital fluid	88.6	99.6	36	334	0.11			33.3226	277.919	0.1199	0.0844215	0.159921	Lower
VD	Overall	1954	Fonck 2000	Kenya	Eastern Africa	1997	Non-pregnant women; Clinic attendee with STI symptoms	Female	Mixed	25.1	15-52	25.0	NR		NG	Culture	Genital fluid	75.7	100	34	287	0.12			35.263	220.416	0.159984	0.115377	0.211558	Lower
VD	Overall	1954	Fonck 2000	Kenya	Eastern Africa	1997	Pregnant women; Clinic attendee with STI symptoms	Female	Mixed	19.5	16-41	23.0	NR		NG	Culture	Genital fluid	75.7	100	10	334	0.03			10.7787	248.517	0.0433719	0.021647	0.0721304	Lower
VD	Overall	1954	Fonck 2000	Kenya	Eastern Africa	1997	Non-pregnant women; Clinic attendee with STI symptoms	Female	Mixed	25.1	15-52	25.0	NR		TV	Wet mount	Genital fluid	52	100	59	287	0.21			44.9741	112.486	0.39982	0.314272	0.4896	Lower
VD	Overall	1954	Fonck 2000	Kenya	Eastern Africa	1997	Pregnant women; Clinic attendee with STI symptoms	Female	Mixed	19.5	16-41	23.0	NR		TV	Wet mount	Genital fluid	52	100	86	334	0.26			61.3577	123.234	0.497895	0.412621	0.58791	Lower
VD	Overall	1954	Fonck 2000	Kenya	Eastern Africa	1997	Non-pregnant women; Clinic attendee with STI symptoms	Female	Mixed	25.1	15-52	25.0	NR		None			100	100	82	287	0.3			81.1989	282.447	0.287484	0.236275	0.342656	Lower
VD	Overall	1954	Fonck 2000	Kenya	Eastern Africa	1997	Pregnant women; Clinic attendee with STI symptoms	Female	Mixed	19.5	16-41	23.0	NR		None			100	100	90	334	0.27			95.845	353.114	0.271428	0.225852	0.318777	Lower
VD	Overall	1632	Msuya 2006	Tanzania	Eastern Africa	1999	Women attending ANC, familly planning, or child health	Female	NR	NR	16-46	27.0	NR		TV	Wet mount	Genital fluid	52	100	57	205	0.278			36.1959	67.1381	0.539126	0.422998	0.6647	Moderate
VD	Overall	1733	Mbizvo 2004	Zimbabwe	Eastern Africa	1999	Women attending ANC, familly planning, or child health	Female	Mixed	NR	15-49	NR	NR		BV	Amsel criteria	Genital fluid	51	98	49	70	0.7			33.212	34.339	0.967181	0.88921	0.999005	Moderate
VD	Overall	3715	Msuya 2002	Tanzania	Eastern Africa	1999	Women attending ANC, familly planning, or child health	Female	NR	NR	16-46	NR	NR		CT	Antibody test	Genital fluid	65	100	5	103	0.0485437			5.91048	67.3816	0.0877166	0.0325537	0.168019	Moderate
VD	Overall	1714	Pickering 2005	Uganda	Eastern Africa	2000	Clinic attendee with STI symptoms	Female	Mixed	NR	15+	NR	NR		BV	Nugent score	Genital fluid	87	95	101	206	0.490291			70.4373	131.101	0.537276	0.451718	0.620674	Lower
VD	Overall	1714	Pickering 2005	Uganda	Eastern Africa	2000	Clinic attendee with STI symptoms	Female	Mixed	NR	15+	NR	NR		CS	Gram stain	Genital fluid	54.55	89.55	52	206	0.252427			16.0666	47.2504	0.340031	0.212459	0.486637	Lower
VD	Overall	1714	Pickering 2005	Uganda	Eastern Africa	2000	Clinic attendee with STI symptoms	Female	Mixed	NR	15+	NR	NR		CT	NAAT	Genital fluid	88.6	99.6	1	206	0.00485437			1.24072	147.205	0.00842851	0.000288072	0.0284164	Lower
VD	Overall	1714	Pickering 2005	Uganda	Eastern Africa	2000	Clinic attendee with STI symptoms	Female	Mixed	NR	15+	NR	NR		NG	NAAT	Genital fluid	93.3	99.2	16	206	0.0776699			13.3053	165.348	0.0804683	0.0436968	0.126633	Lower
VD	Overall	1714	Pickering 2005	Uganda	Eastern Africa	2000	Clinic attendee with STI symptoms	Female	Mixed	NR	15+	NR	NR		TV	Culture	Genital fluid	68.8	100	53	206	0.257282			42.9302	113.871	0.377008	0.290437	0.466581	Lower
VD	Overall	1714	Pickering 2005	Uganda	Eastern Africa	2000	Clinic attendee with STI symptoms	Female	Mixed	NR	15+	NR	NR		None			100	100	58	206	0.281			58.3414	205.859	0.283404	0.223943	0.347981	Lower
VD	Overall	1735	Wolday 2004	Ethiopia	Eastern Africa	2001	Clinic attendee with STI symptoms	Female	Mixed	NR	17-51	NR	NR		BV	Nugent score	Genital fluid	87	95	22	87	0.253			15.3102	60.1896	0.254367	0.152797	0.368488	Lower
VD	Overall	1735	Wolday 2004	Ethiopia	Eastern Africa	2001	Clinic attendee with STI symptoms	Female	Mixed	NR	17-51	NR	NR		CT	NAAT	Genital fluid	88.6	99.6	1	87	0.012			1.54385	69.4559	0.0222278	0.00113068	0.0664748	Lower
VD	Overall	1735	Wolday 2004	Ethiopia	Eastern Africa	2001	Clinic attendee with STI symptoms	Female	Mixed	NR	17-51	NR	NR		TV	Wet mount	Genital fluid	52	100	1	87	0.012			1.92112	45.0525	0.0426417	0.00545972	0.117372	Lower
VD	Overall	1636	Namkinga 2005	Tanzania	Eastern Africa	2002	Clinic attendee with STI symptoms	Female	Mixed	NR	NR	NR	NR		CS	Gram stain and culture	Genital fluid	54.55	89.55	97	177	0.548			22.2888	23.8433	0.934806	0.810436	0.998013	Lower
VD	Overall	1372	Msuya 2009	Tanzania	Eastern Africa	2003	Women attending routine ANC in third trimester; Clinic attendee with STI symptoms	Female	Mixed	NR	14-43	NR	NR		BV	Amsel criteria	Genital fluid	51	98	266	553	0.481013			44.9429	48.2001	0.932424	0.857215	0.993053	Moderate
VD	Overall	1372	Msuya 2009	Tanzania	Eastern Africa	2003	Women attending routine ANC in third trimester; Clinic attendee with STI symptoms	Female	Mixed	NR	14-43	NR	NR		CS	Gram stain	Genital fluid	54.55	89.55	111	553	0.200723			24.1158	110.037	0.219161	0.144117	0.298773	Moderate
VD	Overall	1372	Msuya 2009	Tanzania	Eastern Africa	2003	Women attending routine ANC in third trimester; Clinic attendee with STI symptoms	Female	Mixed	NR	14-43	NR	NR		TV	Wet mount	Genital fluid	52	100	69	553	0.124774			62.6349	257.894	0.242871	0.192794	0.298521	Moderate
VD	Overall	3422	Muvunyi 2009	Rwanda	Eastern Africa	2007	Clinic attendee with STI symptoms	Female	NR	NR	16-57	NR	NR		TV	Wet mount	Genital fluid	52	100	2	72	0.0277778			2.9762	37.8205	0.0786929	0.0163401	0.181496	Higher
VD	Overall	1208	Vandepitte 2012	Uganda	Eastern Africa	2009	Female sex workers or entertainment facility workers	Female	Mixed	NR	NR	NR	NR		MG	NAAT	Genital fluid	93.3	97.6	84	617	0.136143			61.9892	496.156	0.124939	0.0960118	0.155288	Moderate
VD	Overall	473	Chirenje 2018	Zimbabwe	Eastern Africa	2015	Clinic attendee with STI symptoms	Female	Mixed	40.5	18-53	27.6	26.0		BV	Nugent score	Genital fluid	87	95	49	198	0.247475			32.8391	134.319	0.244487	0.175344	0.320115	Lower
VD	Overall	473	Chirenje 2018	Zimbabwe	Eastern Africa	2015	Clinic attendee with STI symptoms	Female	Mixed	40.5	18-53	27.6	26.0		CT	NAAT	Genital fluid	88.6	99.6	28	200	0.14			26.9415	170.15	0.158339	0.108136	0.216305	Lower
VD	Overall	473	Chirenje 2018	Zimbabwe	Eastern Africa	2015	Clinic attendee with STI symptoms	Female	Mixed	40.5	18-53	27.6	26.0		MG	NAAT	Genital fluid	93.3	97.6	14	200	0.07			6.9062	124.689	0.0553874	0.019944	0.0991693	Lower
VD	Overall	473	Chirenje 2018	Zimbabwe	Eastern Africa	2015	Clinic attendee with STI symptoms	Female	Mixed	40.5	18-53	27.6	26.0		NG	NAAT	Genital fluid	93.3	99.2	48	200	0.24			45.1245	177.777	0.253827	0.192844	0.32011	Lower
VD	Overall	473	Chirenje 2018	Zimbabwe	Eastern Africa	2015	Clinic attendee with STI symptoms	Female	Mixed	40.5	18-53	27.6	26.0		TV	NAAT	Genital fluid	95	98	38	200	0.19			31.6133	169.648	0.186347	0.130094	0.247903	Lower
VD	Overall	473	Chirenje 2018	Zimbabwe	Eastern Africa	2015	Clinic attendee with STI symptoms	Female	Mixed	40.5	18-53	27.6	26.0		None			100	100	110	200	0.55			121.097	220.454	0.549309	0.483575	0.616047	Lower
VD	Overall	691	Nabweyambo 2017	Uganda	Eastern Africa	2015	Clinic attendee with STI symptoms	Female	NR	NR	18-60	NR	NR		TV	NAAT	Genital fluid	95	98	10	125	0.08			6.79908	94.9658	0.0715951	0.0253654	0.130633	Moderate
VD	Overall	385	Verwijs 2019	Rwanda	Eastern Africa	2017	Women at risk of STI acquisition	Female	Mixed	NR	18+	NR	NR		CA	NAAT	Genital fluid	90.9	94.1	25	138	0.181			12.5771	83.9847	0.149755	0.0778691	0.231663	Moderate
VD	Overall	385	Verwijs 2019	Rwanda	Eastern Africa	2017	Women at risk of STI acquisition	Female	Mixed	NR	18+	NR	NR		TV	NAAT	Genital fluid	95	98	34	138	0.246			30.1584	121.777	0.247652	0.175742	0.325317	Moderate
VD	Overall	145	Wall 2021	Rwanda	Eastern Africa	2018	Clinic attendee with STI symptoms	Female	Mixed	NR	NR	NR	NR		CT	NAAT	Genital fluid	88.6	99.6	78	475	0.16			74.2677	404.88	0.183432	0.147513	0.222246	Moderate
VD	Overall	145	Wall 2021	Rwanda	Eastern Africa	2018	Clinic attendee with STI symptoms	Female	Mixed	NR	NR	NR	NR		NG	NAAT	Genital fluid	93.3	99.2	123	475	0.26			116.595	428.014	0.27241	0.230733	0.315315	Moderate
VD	Overall	276	Connolly 2020	Zambia	Eastern Africa	2018	Female sex workers or single mothers with children under the age of 5	Female	Mixed	NR	18-45	NR	NR		CT	NAAT	Genital fluid	88.6	99.6	41	361	0.113573			38.2523	301.652	0.12681	0.0919764	0.166988	Moderate
VD	Overall	276	Connolly 2020	Zambia	Eastern Africa	2018	Female sex workers or single mothers with children under the age of 5	Female	Mixed	NR	18-45	NR	NR		NG	NAAT	Genital fluid	93.3	99.2	28	361	0.0775623			23.9283	306.629	0.0780366	0.0507033	0.110841	Moderate
VD	Overall	153	Zenebe 2021	Ethiopia	Eastern Africa	2020	Pregnant women	Female	NR	NR	NR	NR	NR		CT	NAAT	Genital fluid	88.6	99.6	19	59	0.322			19.7754	53.8984	0.366901	0.243324	0.499282	Moderate
VD	Overall	153	Zenebe 2021	Ethiopia	Eastern Africa	2020	Pregnant women	Female	NR	NR	NR	NR	NR		NG	NAAT	Genital fluid	93.3	99.2	9	59	0.153			9.16324	54.5727	0.167909	0.0818757	0.280901	Moderate
VD	Overall	153	Zenebe 2021	Ethiopia	Eastern Africa	2020	Pregnant women	Female	NR	NR	NR	NR	NR		TV	NAAT	Genital fluid	95	98	8	59	0.136			6.65535	48.795	0.136394	0.0547343	0.244698	Moderate
VD	Overall	13	AhmedAliyi 2022	Ethiopia	Eastern Africa	2021	Pregnant women	Female	NR	NR	17-43	NR	NR		BV	Amsel criteria and nugent score	Genital fluid	51	98	36	94	0.382979			14.6254	19.6582	0.743986	0.551171	0.940441	Higher
VD	Overall	4110	Rubin 1980	South Africa	Southern Africa	1978	Pregnant women; Clinic attendee with STI symptoms	Female	NR	NR	NR	NR	NR		CA	Germ tube	Genital fluid	98.9	98.5	100	330	0.30303			87.3328	294.505	0.296541	0.245446	0.349548	Higher
VD	Overall	4110	Rubin 1980	South Africa	Southern Africa	1978	Pregnant women; Clinic attendee with STI symptoms	Female	NR	NR	NR	NR	NR		NG	Culture	Genital fluid	75.7	100	2	330	0.00606061			2.95172	252.622	0.0116844	0.00245873	0.0276185	Higher
VD	Overall	4110	Rubin 1980	South Africa	Southern Africa	1978	Pregnant women; Clinic attendee with STI symptoms	Female	NR	NR	NR	NR	NR		TV	Wet mount	Genital fluid	52	100	65	330	0.19697			50.7295	132.726	0.382211	0.305068	0.469312	Higher
VD	Overall	4110	Rubin 1980	South Africa	Southern Africa	1978	Pregnant women; Clinic attendee with STI symptoms	Female	NR	NR	NR	NR	NR		None			100	100	178	330	0.54			176.714	327.775	0.539132	0.485544	0.592086	Higher
VD	Overall	4108	Hoosen 1981	South Africa	Southern Africa	1981	Pregnant women; Clinic attendee with STI symptoms	Female	NR	NR	NR	NR	NR		CS	Culture	Genital fluid	67	66	38	127	0.31			1.23761	17.82	0.0694503	0.00202019	0.221654	Moderate
VD	Overall	4108	Hoosen 1981	South Africa	Southern Africa	1981	Pregnant women; Clinic attendee with STI symptoms	Female	NR	NR	NR	NR	NR		NG	Culture	Genital fluid	75.7	100	10	127	0.09			10.8574	96.3393	0.1127	0.0569598	0.182688	Moderate
VD	Overall	4108	Hoosen 1981	South Africa	Southern Africa	1981	Pregnant women; Clinic attendee with STI symptoms	Female	NR	NR	NR	NR	NR		TV	Wet mount	Genital fluid	52	100	60	127	0.47			19.204	21.6255	0.888024	0.737757	0.99265	Moderate
VD	Overall	2062	Schneider 1998	South Africa	Southern Africa	1994	Family planning attendee	Female	NR	NR	NR	NR	NR		TV	Wet mount	Genital fluid	52	100	95	183	0.519126			27.7228	29.4572	0.94112	0.834951	0.99739	Moderate
VD	Overall	3871	Hoosen 1997	South Africa	Southern Africa	1997	Clinic attendee with STI symptoms	Female	Mixed	15.0	NR	28.0	NR		BV	Amsel criteria	Genital fluid	51	98	21	60	0.35			10.3806	15.2393	0.681171	0.448857	0.914966	Moderate
VD	Overall	3871	Hoosen 1997	South Africa	Southern Africa	1997	Clinic attendee with STI symptoms	Female	Mixed	15.0	NR	28.0	NR		CS	Culture	Genital fluid	67	66	3	60	0.15			1.06238	28.9105	0.0367473	0.000901092	0.129979	Moderate
VD	Overall	3871	Hoosen 1997	South Africa	Southern Africa	1997	Clinic attendee with STI symptoms	Female	Mixed	15.0	NR	28.0	NR		CT	DFA	Genital fluid	82	98.5	12	60	0.2			10.8195	45.1035	0.239883	0.127714	0.375655	Moderate
VD	Overall	3871	Hoosen 1997	South Africa	Southern Africa	1997	Clinic attendee with STI symptoms	Female	Mixed	15.0	NR	28.0	NR		NG	Culture	Genital fluid	75.7	100	7	60	0.11			7.82405	45.9795	0.170164	0.0783173	0.295401	Moderate
VD	Overall	3871	Hoosen 1997	South Africa	Southern Africa	1997	Clinic attendee with STI symptoms	Female	Mixed	15.0	NR	28.0	NR		TV	Culture	Genital fluid	68.8	100	9	60	0.15			9.31914	39.647	0.235053	0.118603	0.38513	Moderate
VD	Overall	1902	Moodley 2002	South Africa	Southern Africa	2000	Clinic attendee with STI symptoms	Female	Mixed	55.7	NR	NR	NR		BV	Nugent score	Genital fluid	87	95	481	696	0.69			282.985	362.114	0.781479	0.738168	0.823067	Moderate
VD	Overall	1902	Moodley 2002	South Africa	Southern Africa	2000	Clinic attendee with STI symptoms	Female	Mixed	55.7	NR	NR	NR		CT	DFA	Genital fluid	82	98.5	74	696	0.11			55.5641	484.477	0.114689	0.0874831	0.144543	Moderate
VD	Overall	1902	Moodley 2002	South Africa	Southern Africa	2000	Clinic attendee with STI symptoms	Female	Mixed	55.7	NR	NR	NR		NG	Culture	Genital fluid	75.7	100	86	696	0.12			86.6986	525.76	0.164901	0.133932	0.197838	Moderate
VD	Overall	1902	Moodley 2002	South Africa	Southern Africa	2000	Clinic attendee with STI symptoms	Female	Mixed	55.7	NR	NR	NR		TV	Culture	Genital fluid	68.8	100	205	696	0.29			172.776	402.951	0.428776	0.380404	0.478351	Moderate
VD	Overall	1593	Romoren 2007	Botswana	Southern Africa	2001	ANC attendee	Female	NR	NR	15-43	NR	NR		BV	Nugent score	Genital fluid	87	95	50	308	0.162338			25.143	179.769	0.139863	0.0913536	0.193704	Higher
VD	Overall	1593	Romoren 2007	Botswana	Southern Africa	2001	ANC attendee	Female	NR	NR	15-43	NR	NR		TV	Wet mount	Genital fluid	52	100	64	308	0.207792			49.8808	123.876	0.402668	0.319256	0.490819	Higher
VD	Overall	9999	NICD 2023	South Africa	Southern Africa	2006	Clinic attendee with STI symptoms	Female	Mixed	44.9	12-57	30.2	29.0		BV	Nugent score	Genital fluid	87	95	84	226	0.371681			62.6366	159.005	0.39393	0.318849	0.469857	Lower
VD	Overall	9999	NICD 2023	South Africa	Southern Africa	2006	Clinic attendee with STI symptoms	Female	Mixed	44.9	12-57	30.2	29.0		CT	NAAT	Genital fluid	88.6	99.6	22	236	0.0932203			21.1915	201.061	0.105398	0.0657422	0.150436	Lower
VD	Overall	9999	NICD 2023	South Africa	Southern Africa	2006	Clinic attendee with STI symptoms	Female	Mixed	44.9	12-57	30.2	29.0		MG	NAAT	Genital fluid	93.3	97.6	18	235	0.0765957			8.84568	142.396	0.0621204	0.0276981	0.10473	Lower
VD	Overall	9999	NICD 2023	South Africa	Southern Africa	2006	Clinic attendee with STI symptoms	Female	Mixed	44.9	12-57	30.2	29.0		NG	NAAT	Genital fluid	93.3	99.2	17	236	0.0720339			14.4403	196.844	0.0733591	0.0405492	0.112579	Lower
VD	Overall	9999	NICD 2023	South Africa	Southern Africa	2006	Clinic attendee with STI symptoms	Female	Mixed	44.9	12-57	30.2	29.0		TV	NAAT	Genital fluid	95	98	76	236	0.322034			73.6564	225.413	0.326762	0.266775	0.389909	Lower
VD	Overall	9999	NICD 2023	South Africa	Southern Africa	2006	Clinic attendee with STI symptoms	Female	Mixed	44.9	12-57	30.2	29.0		None			100	100	84	239	0.351464			82.2863	233.282	0.352732	0.293459	0.413914	Lower
VD	Overall	9999	NICD 2023	South Africa	Southern Africa	2007	Clinic attendee with STI symptoms	Female	Mixed	49.7	15-65	29.7	29.0		BV	Nugent score	Genital fluid	87	95	126	311	0.405145			88.5906	204.291	0.43365	0.365072	0.499447	Lower
VD	Overall	9999	NICD 2023	South Africa	Southern Africa	2007	Clinic attendee with STI symptoms	Female	Mixed	49.7	15-65	29.7	29.0		CS	Gram stain	Genital fluid	54.55	89.55	70	281	0.24911			20.6715	62.3505	0.331537	0.218527	0.449387	Lower
VD	Overall	9999	NICD 2023	South Africa	Southern Africa	2007	Clinic attendee with STI symptoms	Female	Mixed	49.7	15-65	29.7	29.0		CT	NAAT	Genital fluid	88.6	99.6	50	332	0.150602			46.2465	274.706	0.16835	0.127715	0.215039	Lower
VD	Overall	9999	NICD 2023	South Africa	Southern Africa	2007	Clinic attendee with STI symptoms	Female	Mixed	49.7	15-65	29.7	29.0		MG	NAAT	Genital fluid	93.3	97.6	25	331	0.0755287			13.1761	220.061	0.0598748	0.0316778	0.0934421	Lower
VD	Overall	9999	NICD 2023	South Africa	Southern Africa	2007	Clinic attendee with STI symptoms	Female	Mixed	49.7	15-65	29.7	29.0		NG	NAAT	Genital fluid	93.3	99.2	52	332	0.156627			46.7611	287.189	0.162823	0.12282	0.207746	Lower
VD	Overall	9999	NICD 2023	South Africa	Southern Africa	2007	Clinic attendee with STI symptoms	Female	Mixed	49.7	15-65	29.7	29.0		TV	NAAT	Genital fluid	95	98	103	330	0.312121			87.4935	276.963	0.315903	0.263815	0.371908	Lower
VD	Overall	9999	NICD 2023	South Africa	Southern Africa	2007	Clinic attendee with STI symptoms	Female	Mixed	49.7	15-65	29.7	29.0		None			100	100	76	335	0.226866			78.2825	341.713	0.229089	0.187766	0.274975	Lower
VD	Overall	9999	NICD 2023	South Africa	Southern Africa	2008	Clinic attendee with STI symptoms	Female	Mixed	51.9	16-58	28.6	26.5		BV	Nugent score	Genital fluid	87	95	149	397	0.375315			108.377	273.083	0.396865	0.339602	0.454167	Lower
VD	Overall	9999	NICD 2023	South Africa	Southern Africa	2008	Clinic attendee with STI symptoms	Female	Mixed	51.9	16-58	28.6	26.5		CS	Gram stain	Genital fluid	54.55	89.55	107	396	0.270202			35.726	94.271	0.378971	0.282805	0.477167	Lower
VD	Overall	9999	NICD 2023	South Africa	Southern Africa	2008	Clinic attendee with STI symptoms	Female	Mixed	51.9	16-58	28.6	26.5		CT	NAAT	Genital fluid	88.6	99.6	60	402	0.149254			52.8652	318.419	0.166024	0.127026	0.209465	Lower
VD	Overall	9999	NICD 2023	South Africa	Southern Africa	2008	Clinic attendee with STI symptoms	Female	Mixed	51.9	16-58	28.6	26.5		MG	NAAT	Genital fluid	93.3	97.6	37	402	0.0920398			21.4933	278.766	0.0771014	0.0471917	0.110208	Lower
VD	Overall	9999	NICD 2023	South Africa	Southern Africa	2008	Clinic attendee with STI symptoms	Female	Mixed	51.9	16-58	28.6	26.5		NG	NAAT	Genital fluid	93.3	99.2	60	402	0.149254			56.9796	368.269	0.154723	0.11886	0.193629	Lower
VD	Overall	9999	NICD 2023	South Africa	Southern Africa	2008	Clinic attendee with STI symptoms	Female	Mixed	51.9	16-58	28.6	26.5		TV	NAAT	Genital fluid	95	98	90	402	0.223881			76.8858	349.347	0.220084	0.178303	0.265587	Lower
VD	Overall	9999	NICD 2023	South Africa	Southern Africa	2008	Clinic attendee with STI symptoms	Female	Mixed	51.9	16-58	28.6	26.5		None			100	100	93	405	0.22963			94.5259	409.512	0.230826	0.191382	0.272286	Lower
VD	Overall	1352	DeJongh 2010	South Africa	Southern Africa	2010	Women presenting for termination of pregnancy	Female	NR	NR	13-41	NR	NR		CT	NAAT	Genital fluid	88.6	99.6	23	146	0.157534			22.8039	127.284	0.179158	0.117341	0.25082	Moderate
VD	Overall	1352	DeJongh 2010	South Africa	Southern Africa	2010	Women presenting for termination of pregnancy	Female	NR	NR	13-41	NR	NR		NG	NAAT	Genital fluid	93.3	99.2	6	146	0.0410959			4.9434	115.336	0.0428607	0.01284	0.0855831	Moderate
VD	Overall	1352	DeJongh 2010	South Africa	Southern Africa	2010	Women presenting for termination of pregnancy	Female	NR	NR	13-41	NR	NR		TV	Culture and NAAT	Genital fluid	68.8	100	18	146	0.123288			17.8825	95.8461	0.186575	0.11634	0.268948	Moderate
VD	Overall	1352	DeJongh 2010	South Africa	Southern Africa	2010	Women presenting for termination of pregnancy	Female	NR	NR	13-41	NR	NR		None			100	100	106	146	0.726027			103.105	142.587	0.723106	0.647104	0.794798	Moderate
VD	Overall	9999	NICD 2023	South Africa	Southern Africa	2010	Clinic attendee with STI symptoms	Female	Mixed	48.0	15-60	30.0	28.0		BV	Nugent score	Genital fluid	87	95	181	445	0.406742			125.983	289.257	0.435538	0.378378	0.493318	Lower
VD	Overall	9999	NICD 2023	South Africa	Southern Africa	2010	Clinic attendee with STI symptoms	Female	Mixed	48.0	15-60	30.0	28.0		CS	Gram stain	Genital fluid	54.55	89.55	121	445	0.27191			41.766	109.313	0.382077	0.293156	0.472234	Lower
VD	Overall	9999	NICD 2023	South Africa	Southern Africa	2010	Clinic attendee with STI symptoms	Female	Mixed	48.0	15-60	30.0	28.0		CT	NAAT	Genital fluid	88.6	99.6	64	446	0.143498			60.917	380.144	0.160247	0.124465	0.198449	Lower
VD	Overall	9999	NICD 2023	South Africa	Southern Africa	2010	Clinic attendee with STI symptoms	Female	Mixed	48.0	15-60	30.0	28.0		MG	NAAT	Genital fluid	93.3	97.6	54	446	0.121076			36.2468	333.936	0.108544	0.0769094	0.143779	Lower
VD	Overall	9999	NICD 2023	South Africa	Southern Africa	2010	Clinic attendee with STI symptoms	Female	Mixed	48.0	15-60	30.0	28.0		NG	NAAT	Genital fluid	93.3	99.2	47	446	0.105381			42.069	392.087	0.107295	0.0786073	0.140145	Lower
VD	Overall	9999	NICD 2023	South Africa	Southern Africa	2010	Clinic attendee with STI symptoms	Female	Mixed	48.0	15-60	30.0	28.0		TV	NAAT	Genital fluid	95	98	77	446	0.172646			60.1866	363.685	0.165491	0.129338	0.205232	Lower
VD	Overall	9999	NICD 2023	South Africa	Southern Africa	2010	Clinic attendee with STI symptoms	Female	Mixed	48.0	15-60	30.0	28.0		None			100	100	93	446	0.20852			94.3926	450.07	0.209729	0.172341	0.249668	Lower
VD	Overall	9999	NICD 2023	South Africa	Southern Africa	2011	Clinic attendee with STI symptoms	Female	Mixed	42.9	16-64	30.1	28.0		BV	Nugent score	Genital fluid	87	95	239	473	0.505285			164.99	297.289	0.554981	0.498562	0.612127	Lower
VD	Overall	9999	NICD 2023	South Africa	Southern Africa	2011	Clinic attendee with STI symptoms	Female	Mixed	42.9	16-64	30.1	28.0		CS	Gram stain	Genital fluid	54.55	89.55	114	473	0.241015			34.5754	110.347	0.313333	0.231675	0.400916	Lower
VD	Overall	9999	NICD 2023	South Africa	Southern Africa	2011	Clinic attendee with STI symptoms	Female	Mixed	42.9	16-64	30.1	28.0		CT	NAAT	Genital fluid	88.6	99.6	77	472	0.163136			74.0465	406.964	0.181949	0.146227	0.220971	Lower
VD	Overall	9999	NICD 2023	South Africa	Southern Africa	2011	Clinic attendee with STI symptoms	Female	Mixed	42.9	16-64	30.1	28.0		MG	NAAT	Genital fluid	93.3	97.6	34	472	0.0720339			16.7447	305.505	0.0548098	0.0311892	0.0816458	Lower
VD	Overall	9999	NICD 2023	South Africa	Southern Africa	2011	Clinic attendee with STI symptoms	Female	Mixed	42.9	16-64	30.1	28.0		NG	NAAT	Genital fluid	93.3	99.2	57	472	0.120763			51.5004	417.789	0.123269	0.0937068	0.157146	Lower
VD	Overall	9999	NICD 2023	South Africa	Southern Africa	2011	Clinic attendee with STI symptoms	Female	Mixed	42.9	16-64	30.1	28.0		TV	NAAT	Genital fluid	95	98	100	472	0.211864			81.3209	390.344	0.208331	0.169613	0.249879	Lower
VD	Overall	9999	NICD 2023	South Africa	Southern Africa	2011	Clinic attendee with STI symptoms	Female	Mixed	42.9	16-64	30.1	28.0		None			100	100	100	477	0.209644			104.031	492.925	0.211049	0.175718	0.247345	Lower
VD	Overall	791	vanderEem 2016	South Africa	Southern Africa	2012	Sexually active PHC attendees	Female	Mixed	NR	18-49	NR	NR		CT	NAAT	Genital fluid	88.6	99.6	14	71	0.197183			14.0344	61.4906	0.228236	0.13371	0.338196	Lower
VD	Overall	791	vanderEem 2016	South Africa	Southern Africa	2012	Sexually active PHC attendees	Female	Mixed	NR	18-49	NR	NR		MG	NAAT	Genital fluid	93.3	97.6	5	71	0.0704225			3.24697	50.5286	0.0642599	0.0100179	0.144856	Lower
VD	Overall	791	vanderEem 2016	South Africa	Southern Africa	2012	Sexually active PHC attendees	Female	Mixed	NR	18-49	NR	NR		NG	NAAT	Genital fluid	93.3	99.2	9	71	0.126761			8.95342	64.0757	0.139732	0.0652459	0.232408	Lower
VD	Overall	791	vanderEem 2016	South Africa	Southern Africa	2012	Sexually active PHC attendees	Female	Mixed	NR	18-49	NR	NR		TV	NAAT	Genital fluid	95	98	18	71	0.253521			16.947	65.4667	0.258864	0.159429	0.374547	Lower
VD	Overall	791	vanderEem 2016	South Africa	Southern Africa	2012	Sexually active PHC attendees	Female	Mixed	NR	18-49	NR	NR		None			100	100	36	71	0.507042			37.9172	74.7913	0.506973	0.392577	0.619087	Lower
VD	Overall	9999	NICD 2023	South Africa	Southern Africa	2012	Clinic attendee with STI symptoms	Female	Mixed	51.2	18-58	29.5	27.0		BV	Nugent score	Genital fluid	87	95	120	207	0.57971			83.2266	128.921	0.645564	0.561179	0.726282	Lower
VD	Overall	9999	NICD 2023	South Africa	Southern Africa	2012	Clinic attendee with STI symptoms	Female	Mixed	51.2	18-58	29.5	27.0		CS	Gram stain	Genital fluid	54.55	89.55	43	207	0.207729			11.0104	45.7192	0.240826	0.121853	0.373334	Lower
VD	Overall	9999	NICD 2023	South Africa	Southern Africa	2012	Clinic attendee with STI symptoms	Female	Mixed	51.2	18-58	29.5	27.0		CT	NAAT	Genital fluid	88.6	99.6	40	207	0.193237			37.996	174.518	0.21772	0.160616	0.284307	Lower
VD	Overall	9999	NICD 2023	South Africa	Southern Africa	2012	Clinic attendee with STI symptoms	Female	Mixed	51.2	18-58	29.5	27.0		MG	NAAT	Genital fluid	93.3	97.6	20	207	0.0966184			12.3007	146.88	0.0837466	0.0423441	0.132788	Lower
VD	Overall	9999	NICD 2023	South Africa	Southern Africa	2012	Clinic attendee with STI symptoms	Female	Mixed	51.2	18-58	29.5	27.0		NG	NAAT	Genital fluid	93.3	99.2	24	207	0.115942			20.772	173.08	0.120014	0.0752685	0.17261	Lower
VD	Overall	9999	NICD 2023	South Africa	Southern Africa	2012	Clinic attendee with STI symptoms	Female	Mixed	51.2	18-58	29.5	27.0		TV	NAAT	Genital fluid	95	98	48	207	0.231884			42.6242	184.905	0.230519	0.170993	0.292921	Lower
VD	Overall	9999	NICD 2023	South Africa	Southern Africa	2012	Clinic attendee with STI symptoms	Female	Mixed	51.2	18-58	29.5	27.0		None			100	100	34	207	0.164251			37.0567	221.316	0.167438	0.122181	0.22075	Lower
VD	Overall	9999	NICD 2023	South Africa	Southern Africa	2013	Clinic attendee with STI symptoms	Female	Mixed	47.8	16-68	29.6	27.0		BV	Nugent score	Genital fluid	87	95	200	358	0.558659			150.344	242.627	0.619652	0.559098	0.68118	Lower
VD	Overall	9999	NICD 2023	South Africa	Southern Africa	2013	Clinic attendee with STI symptoms	Female	Mixed	47.8	16-68	29.6	27.0		CS	Gram stain	Genital fluid	54.55	89.55	66	359	0.183844			12.3914	67.7793	0.182819	0.0955742	0.276289	Lower
VD	Overall	9999	NICD 2023	South Africa	Southern Africa	2013	Clinic attendee with STI symptoms	Female	Mixed	47.8	16-68	29.6	27.0		CT	NAAT	Genital fluid	88.6	99.6	57	359	0.158774			51.7677	291.532	0.177571	0.135448	0.223381	Lower
VD	Overall	9999	NICD 2023	South Africa	Southern Africa	2013	Clinic attendee with STI symptoms	Female	Mixed	47.8	16-68	29.6	27.0		MG	NAAT	Genital fluid	93.3	97.6	41	358	0.114525			27.0377	265.246	0.101934	0.0682608	0.140981	Lower
VD	Overall	9999	NICD 2023	South Africa	Southern Africa	2013	Clinic attendee with STI symptoms	Female	Mixed	47.8	16-68	29.6	27.0		NG	NAAT	Genital fluid	93.3	99.2	50	359	0.139276			45.8231	318.914	0.143685	0.107567	0.183249	Lower
VD	Overall	9999	NICD 2023	South Africa	Southern Africa	2013	Clinic attendee with STI symptoms	Female	Mixed	47.8	16-68	29.6	27.0		TV	NAAT	Genital fluid	95	98	100	359	0.278552			86.9747	311.972	0.27879	0.230598	0.328956	Lower
VD	Overall	9999	NICD 2023	South Africa	Southern Africa	2013	Clinic attendee with STI symptoms	Female	Mixed	47.8	16-68	29.6	27.0		None			100	100	57	359	0.158774			58.9258	367.374	0.160397	0.125333	0.199661	Lower
VD	Overall	9999	NICD 2023	South Africa	Southern Africa	2014	Clinic attendee with STI symptoms	Female	Mixed	48.2	17-56	28.7	28.0		BV	Nugent score	Genital fluid	87	95	228	403	0.565757			157.807	251.09	0.628489	0.569894	0.68686	Lower
VD	Overall	9999	NICD 2023	South Africa	Southern Africa	2014	Clinic attendee with STI symptoms	Female	Mixed	48.2	17-56	28.7	28.0		CS	Gram stain	Genital fluid	54.55	89.55	94	403	0.233251			28.2317	95.415	0.295883	0.206786	0.390467	Lower
VD	Overall	9999	NICD 2023	South Africa	Southern Africa	2014	Clinic attendee with STI symptoms	Female	Mixed	48.2	17-56	28.7	28.0		CT	NAAT	Genital fluid	88.6	99.6	65	406	0.160099			61.5161	344.166	0.178739	0.140403	0.221612	Lower
VD	Overall	9999	NICD 2023	South Africa	Southern Africa	2014	Clinic attendee with STI symptoms	Female	Mixed	48.2	17-56	28.7	28.0		MG	NAAT	Genital fluid	93.3	97.6	37	406	0.091133			21.0036	276.476	0.075969	0.0468357	0.108767	Lower
VD	Overall	9999	NICD 2023	South Africa	Southern Africa	2014	Clinic attendee with STI symptoms	Female	Mixed	48.2	17-56	28.7	28.0		NG	NAAT	Genital fluid	93.3	99.2	60	406	0.147783			56.7852	371.789	0.152735	0.117314	0.190998	Lower
VD	Overall	9999	NICD 2023	South Africa	Southern Africa	2014	Clinic attendee with STI symptoms	Female	Mixed	48.2	17-56	28.7	28.0		TV	NAAT	Genital fluid	95	98	61	406	0.150246			47.8717	338.5	0.141423	0.106258	0.181242	Lower
VD	Overall	9999	NICD 2023	South Africa	Southern Africa	2014	Clinic attendee with STI symptoms	Female	Mixed	48.2	17-56	28.7	28.0		None			100	100	78	409	0.190709			78.6548	408.147	0.192712	0.155746	0.231984	Lower
VD	Overall	9999	NICD 2023	South Africa	Southern Africa	2015	Clinic attendee with STI symptoms	Female	Mixed	42.2	18-52	27.8	26.0		BV	Nugent score	Genital fluid	87	95	122	207	0.589372			83.0182	126.322	0.657194	0.574677	0.737386	Lower
VD	Overall	9999	NICD 2023	South Africa	Southern Africa	2015	Clinic attendee with STI symptoms	Female	Mixed	42.2	18-52	27.8	26.0		CS	Gram stain	Genital fluid	54.55	89.55	57	207	0.275362			18.9154	48.1438	0.392893	0.260436	0.539868	Lower
VD	Overall	9999	NICD 2023	South Africa	Southern Africa	2015	Clinic attendee with STI symptoms	Female	Mixed	42.2	18-52	27.8	26.0		CT	NAAT	Genital fluid	88.6	99.6	45	208	0.216346			43.649	179.689	0.242915	0.182387	0.308504	Lower
VD	Overall	9999	NICD 2023	South Africa	Southern Africa	2015	Clinic attendee with STI symptoms	Female	Mixed	42.2	18-52	27.8	26.0		MG	NAAT	Genital fluid	93.3	97.6	20	207	0.0966184			12.6852	149.941	0.084601	0.0429207	0.131618	Lower
VD	Overall	9999	NICD 2023	South Africa	Southern Africa	2015	Clinic attendee with STI symptoms	Female	Mixed	42.2	18-52	27.8	26.0		NG	NAAT	Genital fluid	93.3	99.2	42	208	0.201923			39.1869	183.428	0.213636	0.158164	0.276149	Lower
VD	Overall	9999	NICD 2023	South Africa	Southern Africa	2015	Clinic attendee with STI symptoms	Female	Mixed	42.2	18-52	27.8	26.0		TV	NAAT	Genital fluid	95	98	45	208	0.216346			38.2501	178.801	0.213925	0.15672	0.278688	Lower
VD	Overall	9999	NICD 2023	South Africa	Southern Africa	2015	Clinic attendee with STI symptoms	Female	Mixed	42.2	18-52	27.8	26.0		None			100	100	28	208	0.134615			30.4633	220.896	0.137908	0.095706	0.186279	Lower
VD	Overall	9999	NICD 2023	South Africa	Southern Africa	2016	Clinic attendee with STI symptoms	Female	Mixed	49.0	17-63	28.8	27.0		BV	Nugent score	Genital fluid	87	95	300	533	0.562852			206.211	329.949	0.624979	0.571676	0.675252	Lower
VD	Overall	9999	NICD 2023	South Africa	Southern Africa	2016	Clinic attendee with STI symptoms	Female	Mixed	49.0	17-63	28.8	27.0		CS	Gram stain	Genital fluid	54.55	89.55	106	533	0.198874			24.0443	111.216	0.216195	0.14202	0.294278	Lower
VD	Overall	9999	NICD 2023	South Africa	Southern Africa	2016	Clinic attendee with STI symptoms	Female	Mixed	49.0	17-63	28.8	27.0		CT	NAAT	Genital fluid	88.6	99.6	100	536	0.186567			93.3597	448.351	0.208229	0.171034	0.247571	Lower
VD	Overall	9999	NICD 2023	South Africa	Southern Africa	2016	Clinic attendee with STI symptoms	Female	Mixed	49.0	17-63	28.8	27.0		MG	NAAT	Genital fluid	93.3	97.6	54	536	0.100746			33.6274	389.415	0.0863536	0.0600755	0.115853	Lower
VD	Overall	9999	NICD 2023	South Africa	Southern Africa	2016	Clinic attendee with STI symptoms	Female	Mixed	49.0	17-63	28.8	27.0		NG	NAAT	Genital fluid	93.3	99.2	92	536	0.171642			86.456	484.142	0.178576	0.145433	0.214337	Lower
VD	Overall	9999	NICD 2023	South Africa	Southern Africa	2016	Clinic attendee with STI symptoms	Female	Mixed	49.0	17-63	28.8	27.0		TV	NAAT	Genital fluid	95	98	88	536	0.164179			66.4349	425.092	0.156283	0.123421	0.192815	Lower
VD	Overall	9999	NICD 2023	South Africa	Southern Africa	2016	Clinic attendee with STI symptoms	Female	Mixed	49.0	17-63	28.8	27.0		None			100	100	107	537	0.199255			110.905	554.05	0.200172	0.167798	0.233697	Lower
VD	Overall	999	Chabata 2023	Zimbabwe	Southern Africa	2017	Female sex workers recruited to population size estimation study	Female	Mixed	57.9	18-50	30.0	30.0		CT	NAAT	Genital fluid	88.6	99.6	5	31	0.16826			5.64474	27.9882	0.201683	0.0758495	0.372374	Moderate
VD	Overall	999	Chabata 2023	Zimbabwe	Southern Africa	2017	Female sex workers recruited to population size estimation study	Female	Mixed	57.9	18-50	30.0	30.0		NG	NAAT	Genital fluid	93.3	99.2	301	1364	0.22036			277.673	1204.44	0.230541	0.207382	0.254587	Moderate
VD	Overall	999	Chabata 2023	Zimbabwe	Southern Africa	2017	Female sex workers recruited to population size estimation study	Female	Mixed	57.9	18-50	30.0	30.0		TV	NAAT	Genital fluid	95	98	2	6	0.385282			2.98624	7.78837	0.383423	0.0827495	0.741064	Moderate
VD	Overall	999	Chabata 2023	Zimbabwe	Southern Africa	2017	Female sex workers recruited to population size estimation study	Female	Mixed	57.9	18-50	30.0	30.0		None			100	100	48	111	0.429235			50.4345	116.287	0.433707	0.344479	0.524902	Moderate
VD	Overall	9999	NICD 2023	South Africa	Southern Africa	2017	Clinic attendee with STI symptoms	Female	Mixed	28.5	18-59	27.4	25.0		BV	Nugent score	Genital fluid	87	95	197	400	0.4925			137.655	254.998	0.539828	0.478027	0.601529	Lower
VD	Overall	9999	NICD 2023	South Africa	Southern Africa	2017	Clinic attendee with STI symptoms	Female	Mixed	28.5	18-59	27.4	25.0		CS	Gram stain	Genital fluid	54.55	89.55	78	400	0.195			17.4458	83.2661	0.209518	0.123451	0.301177	Lower
VD	Overall	9999	NICD 2023	South Africa	Southern Africa	2017	Clinic attendee with STI symptoms	Female	Mixed	28.5	18-59	27.4	25.0		CT	NAAT	Genital fluid	88.6	99.6	88	400	0.22			84.5018	343.068	0.246312	0.204106	0.293656	Lower
VD	Overall	9999	NICD 2023	South Africa	Southern Africa	2017	Clinic attendee with STI symptoms	Female	Mixed	28.5	18-59	27.4	25.0		MG	NAAT	Genital fluid	93.3	97.6	41	400	0.1025			24.3587	274.681	0.0886801	0.0575772	0.124939	Lower
VD	Overall	9999	NICD 2023	South Africa	Southern Africa	2017	Clinic attendee with STI symptoms	Female	Mixed	28.5	18-59	27.4	25.0		NG	NAAT	Genital fluid	93.3	99.2	64	400	0.16			57.1244	343.302	0.166397	0.129567	0.206694	Lower
VD	Overall	9999	NICD 2023	South Africa	Southern Africa	2017	Clinic attendee with STI symptoms	Female	Mixed	28.5	18-59	27.4	25.0		TV	NAAT	Genital fluid	95	98	76	400	0.19			64.7293	350.458	0.184699	0.145639	0.226665	Lower
VD	Overall	9999	NICD 2023	South Africa	Southern Africa	2017	Clinic attendee with STI symptoms	Female	Mixed	28.5	18-59	27.4	25.0		None			100	100	75	400	0.1875			76.6464	404.855	0.189318	0.153124	0.228515	Lower
VD	Overall	9999	NICD 2023	South Africa	Southern Africa	2018	Clinic attendee with STI symptoms	Female	Mixed	22.8	18-58	28.3	26.0		BV	Nugent score	Genital fluid	87	95	145	312	0.464744			105.66	209.249	0.504947	0.438427	0.572988	Lower
VD	Overall	9999	NICD 2023	South Africa	Southern Africa	2018	Clinic attendee with STI symptoms	Female	Mixed	22.8	18-58	28.3	26.0		CS	Gram stain	Genital fluid	54.55	89.55	85	312	0.272436			30.498	79.4108	0.384053	0.28053	0.495184	Lower
VD	Overall	9999	NICD 2023	South Africa	Southern Africa	2018	Clinic attendee with STI symptoms	Female	Mixed	22.8	18-58	28.3	26.0		CT	NAAT	Genital fluid	88.6	99.6	67	311	0.215434			63.6309	262.392	0.242503	0.193528	0.296462	Lower
VD	Overall	9999	NICD 2023	South Africa	Southern Africa	2018	Clinic attendee with STI symptoms	Female	Mixed	22.8	18-58	28.3	26.0		MG	NAAT	Genital fluid	93.3	97.6	26	311	0.0836013			14.0708	205.895	0.0683396	0.036702	0.10573	Lower
VD	Overall	9999	NICD 2023	South Africa	Southern Africa	2018	Clinic attendee with STI symptoms	Female	Mixed	22.8	18-58	28.3	26.0		NG	NAAT	Genital fluid	93.3	99.2	36	311	0.115756			32.2091	270.462	0.119089	0.0836984	0.160108	Lower
VD	Overall	9999	NICD 2023	South Africa	Southern Africa	2018	Clinic attendee with STI symptoms	Female	Mixed	22.8	18-58	28.3	26.0		TV	NAAT	Genital fluid	95	98	30	311	0.096463			20.4505	242.329	0.0843911	0.0513636	0.121848	Lower
VD	Overall	9999	NICD 2023	South Africa	Southern Africa	2018	Clinic attendee with STI symptoms	Female	Mixed	22.8	18-58	28.3	26.0		None			100	100	68	312	0.217949			69.6292	316.608	0.219922	0.176298	0.267752	Lower
VD	Overall	274	Mabaso 2020	South Africa	Southern Africa	2019	Pregnant women	Female	NR	NR	18-39	NR	NR		TV	NAAT	Genital fluid	95	98	19	92	0.206522			16.8771	81.2715	0.207664	0.127696	0.303933	Higher
VD	Overall	9999	NICD 2023	South Africa	Southern Africa	2020	Clinic attendee with STI symptoms	Female	Mixed	33.8	18-65	29.9	29.0		BV	Nugent score	Genital fluid	87	95	113	231	0.489177			86.0529	160.383	0.536547	0.458084	0.614212	Lower
VD	Overall	9999	NICD 2023	South Africa	Southern Africa	2020	Clinic attendee with STI symptoms	Female	Mixed	33.8	18-65	29.9	29.0		CS	Gram stain	Genital fluid	54.55	89.55	67	231	0.290043			21.8612	51.445	0.424944	0.295205	0.563001	Lower
VD	Overall	9999	NICD 2023	South Africa	Southern Africa	2020	Clinic attendee with STI symptoms	Female	Mixed	33.8	18-65	29.9	29.0		CT	NAAT	Genital fluid	88.6	99.6	41	231	0.177489			38.2839	191.667	0.199742	0.145299	0.260468	Lower
VD	Overall	9999	NICD 2023	South Africa	Southern Africa	2020	Clinic attendee with STI symptoms	Female	Mixed	33.8	18-65	29.9	29.0		MG	NAAT	Genital fluid	93.3	97.6	15	231	0.0649351			7.03393	142.986	0.0491932	0.0177673	0.0883501	Lower
VD	Overall	9999	NICD 2023	South Africa	Southern Africa	2020	Clinic attendee with STI symptoms	Female	Mixed	33.8	18-65	29.9	29.0		NG	NAAT	Genital fluid	93.3	99.2	31	231	0.134199			28.3974	203.06	0.139847	0.0943917	0.19097	Lower
VD	Overall	9999	NICD 2023	South Africa	Southern Africa	2020	Clinic attendee with STI symptoms	Female	Mixed	33.8	18-65	29.9	29.0		TV	NAAT	Genital fluid	95	98	24	231	0.103896			16.1484	172.018	0.0938758	0.0541594	0.139713	Lower
VD	Overall	9999	NICD 2023	South Africa	Southern Africa	2020	Clinic attendee with STI symptoms	Female	Mixed	33.8	18-65	29.9	29.0		None			100	100	51	231	0.220779			52.3742	235.446	0.222447	0.171661	0.276031	Lower
VD	Overall	9999	NICD 2023	South Africa	Southern Africa	2021	Clinic attendee with STI symptoms	Female	Mixed	35.0	18-55	30.2	28.0		BV	Nugent score	Genital fluid	87	95	133	230	0.578261			95.5882	148.675	0.642933	0.564758	0.718407	Lower
VD	Overall	9999	NICD 2023	South Africa	Southern Africa	2021	Clinic attendee with STI symptoms	Female	Mixed	35.0	18-55	30.2	28.0		CS	Gram stain	Genital fluid	54.55	89.55	53	230	0.230435			15.3563	52.7837	0.290929	0.176501	0.418428	Lower
VD	Overall	9999	NICD 2023	South Africa	Southern Africa	2021	Clinic attendee with STI symptoms	Female	Mixed	35.0	18-55	30.2	28.0		CT	NAAT	Genital fluid	88.6	99.6	44	229	0.19214			43.0593	198.79	0.216607	0.16094	0.275168	Lower
VD	Overall	9999	NICD 2023	South Africa	Southern Africa	2021	Clinic attendee with STI symptoms	Female	Mixed	35.0	18-55	30.2	28.0		MG	NAAT	Genital fluid	93.3	97.6	16	229	0.069869			7.64913	141.336	0.0541201	0.0217446	0.096119	Lower
VD	Overall	9999	NICD 2023	South Africa	Southern Africa	2021	Clinic attendee with STI symptoms	Female	Mixed	35.0	18-55	30.2	28.0		NG	NAAT	Genital fluid	93.3	99.2	24	229	0.104803			21.0927	195.052	0.108139	0.0685174	0.155064	Lower
VD	Overall	9999	NICD 2023	South Africa	Southern Africa	2021	Clinic attendee with STI symptoms	Female	Mixed	35.0	18-55	30.2	28.0		TV	NAAT	Genital fluid	95	98	30	229	0.131004			22.873	186.242	0.122813	0.0793814	0.174148	Lower
VD	Overall	9999	NICD 2023	South Africa	Southern Africa	2021	Clinic attendee with STI symptoms	Female	Mixed	35.0	18-55	30.2	28.0		None			100	100	45	230	0.195652			47.1164	237.258	0.198587	0.150534	0.250467	Lower
VD	Overall	9999	NICD 2023	South Africa	Southern Africa	2022	Clinic attendee with STI symptoms	Female	Mixed	31.4	18-59	30.6	29.0		BV	Nugent score	Genital fluid	87	95	136	223	0.609865			89.9885	132.098	0.681227	0.602848	0.762079	Lower
VD	Overall	9999	NICD 2023	South Africa	Southern Africa	2022	Clinic attendee with STI symptoms	Female	Mixed	31.4	18-59	30.6	29.0		CS	Gram stain	Genital fluid	54.55	89.55	52	223	0.233184			15.2629	51.2873	0.297595	0.17689	0.429183	Lower
VD	Overall	9999	NICD 2023	South Africa	Southern Africa	2022	Clinic attendee with STI symptoms	Female	Mixed	31.4	18-59	30.6	29.0		CT	NAAT	Genital fluid	88.6	99.6	40	225	0.177778			38.6634	193.223	0.200098	0.14705	0.257416	Lower
VD	Overall	9999	NICD 2023	South Africa	Southern Africa	2022	Clinic attendee with STI symptoms	Female	Mixed	31.4	18-59	30.6	29.0		MG	NAAT	Genital fluid	93.3	97.6	11	225	0.0488889			3.85976	120.929	0.0319176	0.00481868	0.0688128	Lower
VD	Overall	9999	NICD 2023	South Africa	Southern Africa	2022	Clinic attendee with STI symptoms	Female	Mixed	31.4	18-59	30.6	29.0		NG	NAAT	Genital fluid	93.3	99.2	36	225	0.16			35.9709	214.733	0.167515	0.120849	0.219748	Lower
VD	Overall	9999	NICD 2023	South Africa	Southern Africa	2022	Clinic attendee with STI symptoms	Female	Mixed	31.4	18-59	30.6	29.0		TV	NAAT	Genital fluid	95	98	30	225	0.133333			22.5484	179.979	0.125283	0.0792367	0.176741	Lower
VD	Overall	9999	NICD 2023	South Africa	Southern Africa	2022	Clinic attendee with STI symptoms	Female	Mixed	31.4	18-59	30.6	29.0		None			100	100	43	225	0.191111			44.0467	227.057	0.19399	0.145054	0.247226	Lower
VD	Overall	618	Bochner 2017	Botswana, South Africa, Zambia, Kenya, Rwanda, Tanzania, Uganda	Southern and Eastern Africa	2007	Participants in two prospective cohorts of heterosexual HIV-1 serodiscordant couples	Female	Mixed	NR	18+	NR	NR		TV	Culture or NAAT	Genital fluid	68.8	98	173	1041	0.166			123.816	563.03	0.21991	0.186551	0.256285	Moderate
VD	HIV-stratified	1767	Otuonye 2004	Nigeria	Central and Western Africa	2002	Clinic attendee with STI symptoms	Female	HIV-positive	100.0	15-50	NR	NR		CS	Gram stain	Genital fluid	54.55	89.55	9	25	0.36			4.18393	7.13545	0.586358	0.224571	0.932624	Moderate
VD	HIV-stratified	1767	Otuonye 2004	Nigeria	Central and Western Africa	2002	Clinic attendee with STI symptoms	Female	HIV-positive	100.0	15-50	NR	NR		TV	Wet mount	Genital fluid	52	100	2	25	0.08			2.73994	12.8034	0.214001	0.0496328	0.48653	Moderate
VD	HIV-stratified	1767	Otuonye 2004	Nigeria	Central and Western Africa	2002	Clinic attendee with STI symptoms	Female	HIV-positive	100.0	15-50	NR	NR		None			100	100	5	25	0.2			5.84639	26.3011	0.222287	0.086064	0.398936	Moderate
VD	HIV-stratified	1247	Pepin 2011	Ghana, Guinea, Mali, Togo	Central and Western Africa	2005	Clinic attendee with STI symptoms	Female	HIV-positive	100.0	NR	NR	NR		BV	Nugent score	Genital fluid	87	95	119	216	0.55			87.2139	142.886	0.610374	0.53129	0.690061	Lower
VD	HIV-stratified	1247	Pepin 2011	Ghana, Guinea, Mali, Togo	Central and Western Africa	2005	Clinic attendee with STI symptoms	Female	HIV-positive	100.0	NR	NR	NR		CS	Gram stain	Genital fluid	54.55	89.55	51	216	0.111			15.2709	50.0916	0.30486	0.185515	0.438725	Lower
VD	HIV-stratified	1247	Pepin 2011	Ghana, Guinea, Mali, Togo	Central and Western Africa	2005	Clinic attendee with STI symptoms	Female	HIV-positive	100.0	NR	NR	NR		CT	NAAT	Genital fluid	88.6	99.6	10	216	0.046			8.98622	171.504	0.0523967	0.0232564	0.0909564	Lower
VD	HIV-stratified	1247	Pepin 2011	Ghana, Guinea, Mali, Togo	Central and Western Africa	2005	Clinic attendee with STI symptoms	Female	HIV-positive	100.0	NR	NR	NR		MG	NAAT	Genital fluid	93.3	97.6	24	216	0.111			16.7659	167.853	0.0998846	0.0585826	0.148282	Lower
VD	HIV-stratified	1247	Pepin 2011	Ghana, Guinea, Mali, Togo	Central and Western Africa	2005	Clinic attendee with STI symptoms	Female	HIV-positive	100.0	NR	NR	NR		NG	NAAT	Genital fluid	93.3	99.2	27	216	0.125			25.6585	197.308	0.130043	0.0868265	0.181186	Lower
VD	HIV-stratified	1247	Pepin 2011	Ghana, Guinea, Mali, Togo	Central and Western Africa	2005	Clinic attendee with STI symptoms	Female	HIV-positive	100.0	NR	NR	NR		TV	NAAT	Genital fluid	95	98	34	216	0.157			28.196	186.643	0.151069	0.102282	0.204794	Lower
VD	HIV-stratified	1211	Nwadioha 2012	Nigeria	Central and Western Africa	2007	Clinic attendee with STI symptoms	Female	HIV-positive	100.0	NR	NR	NR		TV	Wet mount and culture	Genital fluid	52	100	84	350	0.24			57.5637	123.934	0.464471	0.378878	0.553995	Moderate
VD	HIV-stratified	1305	Nwadioha 2011	Nigeria	Central and Western Africa	2007	Clinic attendee with STI symptoms	Female	HIV-positive	100.0	NR	NR	NR		BV	Nugent score	Genital fluid	87	95	126	350	0.36			83.7975	220.601	0.37986	0.315749	0.445607	Moderate
VD	HIV-stratified	748	Djomand 2016	Kenya	Eastern Africa	2010	HIV-positive attendees of HIV clinic; Clinic attendee with STI symptoms	Female	HIV-positive	100.0	18-70	NR	NR		BV	Nugent score	Genital fluid	87	95	73	392	0.184	0.139	0.229	39.7012	236.258	0.168042	0.123294	0.216819	Lower
VD	HIV-stratified	748	Djomand 2016	Kenya	Eastern Africa	2010	HIV-positive attendees of HIV clinic; Clinic attendee with STI symptoms	Female	HIV-positive	100.0	18-70	NR	NR		CS	Gram stain	Genital fluid	54.55	89.55	58	392	0.152	0.117	0.186	6.0857	58.5821	0.103883	0.0300367	0.183963	Lower
VD	HIV-stratified	748	Djomand 2016	Kenya	Eastern Africa	2010	HIV-positive attendees of HIV clinic; Clinic attendee with STI symptoms	Female	HIV-positive	100.0	18-70	NR	NR		NG	NAAT	Genital fluid	93.3	99.2	9	392	0.024	0.009	0.039	4.87125	261.403	0.0186351	0.00439182	0.0371603	Lower
VD	HIV-stratified	748	Djomand 2016	Kenya	Eastern Africa	2010	HIV-positive attendees of HIV clinic; Clinic attendee with STI symptoms	Female	HIV-positive	100.0	18-70	NR	NR		TV	NAAT	Genital fluid	95	98	54	392	0.146	0.106	0.187	40.5346	316.022	0.128265	0.0931921	0.166923	Lower
VD	HIV-stratified	473	Chirenje 2018	Zimbabwe	Eastern Africa	2015	Clinic attendee with STI symptoms	Female	HIV-positive	100.0	NR	NR	NR		BV	Nugent score	Genital fluid	87	95	15	44	0.340909			11.5818	32.1259	0.360512	0.199893	0.530608	Lower
VD	HIV-stratified	473	Chirenje 2018	Zimbabwe	Eastern Africa	2015	Clinic attendee with STI symptoms	Female	HIV-positive	100.0	NR	NR	NR		CT	NAAT	Genital fluid	88.6	99.6	5	64	0.078125			5.71713	58.3316	0.0980109	0.0359763	0.184358	Lower
VD	HIV-stratified	473	Chirenje 2018	Zimbabwe	Eastern Africa	2015	Clinic attendee with STI symptoms	Female	HIV-positive	100.0	NR	NR	NR		MG	NAAT	Genital fluid	93.3	97.6	7	64	0.109375			5.60163	51.6646	0.108423	0.0347956	0.204183	Lower
VD	HIV-stratified	473	Chirenje 2018	Zimbabwe	Eastern Africa	2015	Clinic attendee with STI symptoms	Female	HIV-positive	100.0	NR	NR	NR		NG	NAAT	Genital fluid	93.3	99.2	20	64	0.3125			19.2851	57.5713	0.334978	0.215498	0.459544	Lower
VD	HIV-stratified	473	Chirenje 2018	Zimbabwe	Eastern Africa	2015	Clinic attendee with STI symptoms	Female	HIV-positive	100.0	NR	NR	NR		TV	NAAT	Genital fluid	95	98	19	64	0.296875			18.7861	61.8583	0.303696	0.194996	0.424625	Lower
VD	HIV-stratified	1902	Moodley 2002	South Africa	Southern Africa	2000	Clinic attendee with STI symptoms	Female	HIV-positive	100.0	NR	NR	NR		BV	Nugent score	Genital fluid	87	95	303	388	0.78			133.178	149.607	0.890188	0.83971	0.938695	Moderate
VD	HIV-stratified	1902	Moodley 2002	South Africa	Southern Africa	2000	Clinic attendee with STI symptoms	Female	HIV-positive	100.0	NR	NR	NR		CT	DFA	Genital fluid	82	98.5	58	388	0.15			49.5578	292.218	0.169592	0.128484	0.214904	Moderate
VD	HIV-stratified	1902	Moodley 2002	South Africa	Southern Africa	2000	Clinic attendee with STI symptoms	Female	HIV-positive	100.0	NR	NR	NR		NG	Culture	Genital fluid	75.7	100	62	388	0.16			57.412	269.448	0.213073	0.166749	0.263558	Moderate
VD	HIV-stratified	1902	Moodley 2002	South Africa	Southern Africa	2000	Clinic attendee with STI symptoms	Female	HIV-positive	100.0	NR	NR	NR		TV	Culture	Genital fluid	68.8	100	124	388	0.32			94.6056	202.802	0.466492	0.400356	0.537525	Moderate
VD	HIV-stratified	9999	NICD 2023	South Africa	Southern Africa	2006	Clinic attendee with STI symptoms	Female	HIV-positive	100.0	14-56	29.6	30.0		BV	Nugent score	Genital fluid	87	95	41	97	0.42268			31.2855	68.6927	0.455441	0.341994	0.575158	Lower
VD	HIV-stratified	9999	NICD 2023	South Africa	Southern Africa	2006	Clinic attendee with STI symptoms	Female	HIV-positive	100.0	14-56	29.6	30.0		CT	NAAT	Genital fluid	88.6	99.6	9	102	0.0882353			9.12489	87.4712	0.104319	0.0496031	0.172834	Lower
VD	HIV-stratified	9999	NICD 2023	South Africa	Southern Africa	2006	Clinic attendee with STI symptoms	Female	HIV-positive	100.0	14-56	29.6	30.0		MG	NAAT	Genital fluid	93.3	97.6	11	102	0.107843			7.55258	74.3157	0.101628	0.0423887	0.177102	Lower
VD	HIV-stratified	9999	NICD 2023	South Africa	Southern Africa	2006	Clinic attendee with STI symptoms	Female	HIV-positive	100.0	14-56	29.6	30.0		NG	NAAT	Genital fluid	93.3	99.2	7	102	0.0686275			6.15641	82.7477	0.0743997	0.0263026	0.138593	Lower
VD	HIV-stratified	9999	NICD 2023	South Africa	Southern Africa	2006	Clinic attendee with STI symptoms	Female	HIV-positive	100.0	14-56	29.6	30.0		TV	NAAT	Genital fluid	95	98	46	102	0.45098			44.6626	96.1991	0.464272	0.365775	0.566457	Lower
VD	HIV-stratified	9999	NICD 2023	South Africa	Southern Africa	2006	Clinic attendee with STI symptoms	Female	HIV-positive	100.0	14-56	29.6	30.0		None			100	100	27	102	0.264706			29.349	109.33	0.268444	0.188901	0.35595	Lower
VD	HIV-stratified	9999	NICD 2023	South Africa	Southern Africa	2007	Clinic attendee with STI symptoms	Female	HIV-positive	100.0	17-57	29.8	29.0		BV	Nugent score	Genital fluid	87	95	66	152	0.434211			50.2437	107.157	0.468881	0.373141	0.564392	Lower
VD	HIV-stratified	9999	NICD 2023	South Africa	Southern Africa	2007	Clinic attendee with STI symptoms	Female	HIV-positive	100.0	17-57	29.8	29.0		CS	Gram stain	Genital fluid	54.55	89.55	33	131	0.251908			10.8604	31.534	0.344401	0.180297	0.516314	Lower
VD	HIV-stratified	9999	NICD 2023	South Africa	Southern Africa	2007	Clinic attendee with STI symptoms	Female	HIV-positive	100.0	17-57	29.8	29.0		CT	NAAT	Genital fluid	88.6	99.6	25	156	0.160256			23.3434	128.374	0.181839	0.122084	0.252378	Lower
VD	HIV-stratified	9999	NICD 2023	South Africa	Southern Africa	2007	Clinic attendee with STI symptoms	Female	HIV-positive	100.0	17-57	29.8	29.0		MG	NAAT	Genital fluid	93.3	97.6	13	156	0.0833333			7.61383	107.109	0.0710851	0.0284772	0.125787	Lower
VD	HIV-stratified	9999	NICD 2023	South Africa	Southern Africa	2007	Clinic attendee with STI symptoms	Female	HIV-positive	100.0	17-57	29.8	29.0		NG	NAAT	Genital fluid	93.3	99.2	28	156	0.179487			25.5461	134.68	0.18968	0.127988	0.259824	Lower
VD	HIV-stratified	9999	NICD 2023	South Africa	Southern Africa	2007	Clinic attendee with STI symptoms	Female	HIV-positive	100.0	17-57	29.8	29.0		TV	NAAT	Genital fluid	95	98	57	155	0.367742			49.8547	132.792	0.375436	0.292772	0.461281	Lower
VD	HIV-stratified	9999	NICD 2023	South Africa	Southern Africa	2007	Clinic attendee with STI symptoms	Female	HIV-positive	100.0	17-57	29.8	29.0		None			100	100	30	158	0.189873			29.6388	153.024	0.193687	0.134753	0.260565	Lower
VD	HIV-stratified	9999	NICD 2023	South Africa	Southern Africa	2008	Clinic attendee with STI symptoms	Female	HIV-positive	100.0	18-57	28.8	27.0		BV	Nugent score	Genital fluid	87	95	88	200	0.44			66.5817	139.894	0.475945	0.392538	0.557486	Lower
VD	HIV-stratified	9999	NICD 2023	South Africa	Southern Africa	2008	Clinic attendee with STI symptoms	Female	HIV-positive	100.0	18-57	28.8	27.0		CS	Gram stain	Genital fluid	54.55	89.55	50	199	0.251256			16.2823	48.1501	0.338156	0.209567	0.474658	Lower
VD	HIV-stratified	9999	NICD 2023	South Africa	Southern Africa	2008	Clinic attendee with STI symptoms	Female	HIV-positive	100.0	18-57	28.8	27.0		CT	NAAT	Genital fluid	88.6	99.6	30	201	0.149254			29.4487	174.52	0.168741	0.117735	0.227895	Lower
VD	HIV-stratified	9999	NICD 2023	South Africa	Southern Africa	2008	Clinic attendee with STI symptoms	Female	HIV-positive	100.0	18-57	28.8	27.0		MG	NAAT	Genital fluid	93.3	97.6	23	201	0.114428			16.6644	161.268	0.103334	0.0598877	0.154636	Lower
VD	HIV-stratified	9999	NICD 2023	South Africa	Southern Africa	2008	Clinic attendee with STI symptoms	Female	HIV-positive	100.0	18-57	28.8	27.0		NG	NAAT	Genital fluid	93.3	99.2	37	201	0.18408			33.2822	171.614	0.193936	0.137406	0.258666	Lower
VD	HIV-stratified	9999	NICD 2023	South Africa	Southern Africa	2008	Clinic attendee with STI symptoms	Female	HIV-positive	100.0	18-57	28.8	27.0		TV	NAAT	Genital fluid	95	98	48	201	0.238806			43.8745	184.177	0.238219	0.179292	0.30235	Lower
VD	HIV-stratified	9999	NICD 2023	South Africa	Southern Africa	2008	Clinic attendee with STI symptoms	Female	HIV-positive	100.0	18-57	28.8	27.0		None			100	100	45	203	0.221675			46.5694	207.964	0.22393	0.170233	0.283241	Lower
VD	HIV-stratified	9999	NICD 2023	South Africa	Southern Africa	2010	Clinic attendee with STI symptoms	Female	HIV-positive	100.0	15-56	30.2	29.0		BV	Nugent score	Genital fluid	87	95	96	211	0.454976			69.3841	140.629	0.493383	0.413404	0.576144	Lower
VD	HIV-stratified	9999	NICD 2023	South Africa	Southern Africa	2010	Clinic attendee with STI symptoms	Female	HIV-positive	100.0	15-56	30.2	29.0		CS	Gram stain	Genital fluid	54.55	89.55	45	211	0.21327			11.972	47.3497	0.252841	0.133512	0.383488	Lower
VD	HIV-stratified	9999	NICD 2023	South Africa	Southern Africa	2010	Clinic attendee with STI symptoms	Female	HIV-positive	100.0	15-56	30.2	29.0		CT	NAAT	Genital fluid	88.6	99.6	30	212	0.141509			28.2756	177.213	0.159557	0.110142	0.217923	Lower
VD	HIV-stratified	9999	NICD 2023	South Africa	Southern Africa	2010	Clinic attendee with STI symptoms	Female	HIV-positive	100.0	15-56	30.2	29.0		MG	NAAT	Genital fluid	93.3	97.6	42	212	0.198113			35.0428	180.682	0.193947	0.140381	0.253606	Lower
VD	HIV-stratified	9999	NICD 2023	South Africa	Southern Africa	2010	Clinic attendee with STI symptoms	Female	HIV-positive	100.0	15-56	30.2	29.0		NG	NAAT	Genital fluid	93.3	99.2	27	212	0.127358			23.6504	178.612	0.132412	0.0866022	0.186046	Lower
VD	HIV-stratified	9999	NICD 2023	South Africa	Southern Africa	2010	Clinic attendee with STI symptoms	Female	HIV-positive	100.0	15-56	30.2	29.0		TV	NAAT	Genital fluid	95	98	41	212	0.193396			36.3301	191.883	0.189335	0.136192	0.246817	Lower
VD	HIV-stratified	9999	NICD 2023	South Africa	Southern Africa	2010	Clinic attendee with STI symptoms	Female	HIV-positive	100.0	15-56	30.2	29.0		None			100	100	40	212	0.188679			38.6071	200.94	0.192132	0.141328	0.247433	Lower
VD	HIV-stratified	9999	NICD 2023	South Africa	Southern Africa	2011	Clinic attendee with STI symptoms	Female	HIV-positive	100.0	18-57	31.7	30.0		BV	Nugent score	Genital fluid	87	95	118	190	0.621053			84.1167	121.102	0.694593	0.612101	0.774869	Lower
VD	HIV-stratified	9999	NICD 2023	South Africa	Southern Africa	2011	Clinic attendee with STI symptoms	Female	HIV-positive	100.0	18-57	31.7	30.0		CS	Gram stain	Genital fluid	54.55	89.55	43	190	0.226316			11.9544	42.1689	0.283489	0.158702	0.422805	Lower
VD	HIV-stratified	9999	NICD 2023	South Africa	Southern Africa	2011	Clinic attendee with STI symptoms	Female	HIV-positive	100.0	18-57	31.7	30.0		CT	NAAT	Genital fluid	88.6	99.6	28	192	0.145833			24.6247	149.266	0.164972	0.11139	0.229145	Lower
VD	HIV-stratified	9999	NICD 2023	South Africa	Southern Africa	2011	Clinic attendee with STI symptoms	Female	HIV-positive	100.0	18-57	31.7	30.0		MG	NAAT	Genital fluid	93.3	97.6	20	192	0.104167			12.7144	136.593	0.0930826	0.0485528	0.145998	Lower
VD	HIV-stratified	9999	NICD 2023	South Africa	Southern Africa	2011	Clinic attendee with STI symptoms	Female	HIV-positive	100.0	18-57	31.7	30.0		NG	NAAT	Genital fluid	93.3	99.2	30	192	0.15625			26.3555	160.554	0.164154	0.111842	0.224016	Lower
VD	HIV-stratified	9999	NICD 2023	South Africa	Southern Africa	2011	Clinic attendee with STI symptoms	Female	HIV-positive	100.0	18-57	31.7	30.0		TV	NAAT	Genital fluid	95	98	52	192	0.270833			46.8774	172.247	0.272152	0.207834	0.340815	Lower
VD	HIV-stratified	9999	NICD 2023	South Africa	Southern Africa	2011	Clinic attendee with STI symptoms	Female	HIV-positive	100.0	18-57	31.7	30.0		None			100	100	29	192	0.151042			29.1988	188.56	0.154852	0.108198	0.20938	Lower
VD	HIV-stratified	9999	NICD 2023	South Africa	Southern Africa	2012	Clinic attendee with STI symptoms	Female	HIV-positive	100.0	19-48	30.5	29.0		BV	Nugent score	Genital fluid	87	95	70	106	0.660377			46.9598	63.3778	0.74095	0.626869	0.844699	Lower
VD	HIV-stratified	9999	NICD 2023	South Africa	Southern Africa	2012	Clinic attendee with STI symptoms	Female	HIV-positive	100.0	19-48	30.5	29.0		CS	Gram stain	Genital fluid	54.55	89.55	25	106	0.235849			7.59111	24.6603	0.307827	0.135742	0.496852	Lower
VD	HIV-stratified	9999	NICD 2023	South Africa	Southern Africa	2012	Clinic attendee with STI symptoms	Female	HIV-positive	100.0	19-48	30.5	29.0		CT	NAAT	Genital fluid	88.6	99.6	20	106	0.188679			18.276	84.2915	0.216819	0.138444	0.308924	Lower
VD	HIV-stratified	9999	NICD 2023	South Africa	Southern Africa	2012	Clinic attendee with STI symptoms	Female	HIV-positive	100.0	19-48	30.5	29.0		MG	NAAT	Genital fluid	93.3	97.6	11	106	0.103774			7.24667	76.1501	0.0951629	0.0384142	0.171456	Lower
VD	HIV-stratified	9999	NICD 2023	South Africa	Southern Africa	2012	Clinic attendee with STI symptoms	Female	HIV-positive	100.0	19-48	30.5	29.0		NG	NAAT	Genital fluid	93.3	99.2	15	106	0.141509			13.9215	91.7827	0.151679	0.0843595	0.232581	Lower
VD	HIV-stratified	9999	NICD 2023	South Africa	Southern Africa	2012	Clinic attendee with STI symptoms	Female	HIV-positive	100.0	19-48	30.5	29.0		TV	NAAT	Genital fluid	95	98	27	106	0.254717			24.5519	95.2407	0.257788	0.173113	0.35065	Lower
VD	HIV-stratified	9999	NICD 2023	South Africa	Southern Africa	2012	Clinic attendee with STI symptoms	Female	HIV-positive	100.0	19-48	30.5	29.0		None			100	100	11	106	0.103774			11.8444	105.882	0.111865	0.0596191	0.178038	Lower
VD	HIV-stratified	9999	NICD 2023	South Africa	Southern Africa	2013	Clinic attendee with STI symptoms	Female	HIV-positive	100.0	18-63	31.9	30.0		BV	Nugent score	Genital fluid	87	95	106	171	0.619883			77.6378	112.103	0.692558	0.602938	0.777395	Lower
VD	HIV-stratified	9999	NICD 2023	South Africa	Southern Africa	2013	Clinic attendee with STI symptoms	Female	HIV-positive	100.0	18-63	31.9	30.0		CS	Gram stain	Genital fluid	54.55	89.55	26	171	0.152047			3.34119	27.8441	0.119996	0.0141918	0.251487	Lower
VD	HIV-stratified	9999	NICD 2023	South Africa	Southern Africa	2013	Clinic attendee with STI symptoms	Female	HIV-positive	100.0	18-63	31.9	30.0		CT	NAAT	Genital fluid	88.6	99.6	29	171	0.169591			29.4758	153.979	0.191428	0.133676	0.256684	Lower
VD	HIV-stratified	9999	NICD 2023	South Africa	Southern Africa	2013	Clinic attendee with STI symptoms	Female	HIV-positive	100.0	18-63	31.9	30.0		MG	NAAT	Genital fluid	93.3	97.6	28	171	0.163743			21.7517	137.377	0.158336	0.101313	0.221597	Lower
VD	HIV-stratified	9999	NICD 2023	South Africa	Southern Africa	2013	Clinic attendee with STI symptoms	Female	HIV-positive	100.0	18-63	31.9	30.0		NG	NAAT	Genital fluid	93.3	99.2	33	171	0.192982			30.2171	147.88	0.204336	0.144148	0.271615	Lower
VD	HIV-stratified	9999	NICD 2023	South Africa	Southern Africa	2013	Clinic attendee with STI symptoms	Female	HIV-positive	100.0	18-63	31.9	30.0		TV	NAAT	Genital fluid	95	98	59	171	0.345029			53.5489	152.206	0.351819	0.277707	0.429359	Lower
VD	HIV-stratified	9999	NICD 2023	South Africa	Southern Africa	2013	Clinic attendee with STI symptoms	Female	HIV-positive	100.0	18-63	31.9	30.0		None			100	100	19	171	0.111111			19.9993	172.791	0.115743	0.0727084	0.168327	Lower
VD	HIV-stratified	9999	NICD 2023	South Africa	Southern Africa	2014	Clinic attendee with STI symptoms	Female	HIV-positive	100.0	17-54	29.7	29.0		BV	Nugent score	Genital fluid	87	95	124	183	0.677596			76.7442	100.504	0.763592	0.678557	0.845128	Lower
VD	HIV-stratified	9999	NICD 2023	South Africa	Southern Africa	2014	Clinic attendee with STI symptoms	Female	HIV-positive	100.0	17-54	29.7	29.0		CS	Gram stain	Genital fluid	54.55	89.55	39	183	0.213115			10.4974	41.4266	0.253398	0.129872	0.391431	Lower
VD	HIV-stratified	9999	NICD 2023	South Africa	Southern Africa	2014	Clinic attendee with STI symptoms	Female	HIV-positive	100.0	17-54	29.7	29.0		CT	NAAT	Genital fluid	88.6	99.6	29	187	0.15508			28.6856	164.1	0.174805	0.120598	0.236657	Lower
VD	HIV-stratified	9999	NICD 2023	South Africa	Southern Africa	2014	Clinic attendee with STI symptoms	Female	HIV-positive	100.0	17-54	29.7	29.0		MG	NAAT	Genital fluid	93.3	97.6	18	187	0.0962567			10.4072	123.839	0.0840378	0.0395918	0.136869	Lower
VD	HIV-stratified	9999	NICD 2023	South Africa	Southern Africa	2014	Clinic attendee with STI symptoms	Female	HIV-positive	100.0	17-54	29.7	29.0		NG	NAAT	Genital fluid	93.3	99.2	36	187	0.192513			36.0908	177.334	0.203519	0.149973	0.26733	Lower
VD	HIV-stratified	9999	NICD 2023	South Africa	Southern Africa	2014	Clinic attendee with STI symptoms	Female	HIV-positive	100.0	17-54	29.7	29.0		TV	NAAT	Genital fluid	95	98	40	187	0.213904			33.0994	155.931	0.21227	0.150028	0.277665	Lower
VD	HIV-stratified	9999	NICD 2023	South Africa	Southern Africa	2014	Clinic attendee with STI symptoms	Female	HIV-positive	100.0	17-54	29.7	29.0		None			100	100	21	187	0.112299			21.5288	184.861	0.11646	0.0748682	0.167017	Lower
VD	HIV-stratified	9999	NICD 2023	South Africa	Southern Africa	2015	Clinic attendee with STI symptoms	Female	HIV-positive	100.0	18-52	28.9	28.0		BV	Nugent score	Genital fluid	87	95	58	86	0.674419			35.7495	47.2761	0.756185	0.627913	0.872042	Lower
VD	HIV-stratified	9999	NICD 2023	South Africa	Southern Africa	2015	Clinic attendee with STI symptoms	Female	HIV-positive	100.0	18-52	28.9	28.0		CS	Gram stain	Genital fluid	54.55	89.55	22	86	0.255814			7.52346	21.3227	0.352837	0.163108	0.563461	Lower
VD	HIV-stratified	9999	NICD 2023	South Africa	Southern Africa	2015	Clinic attendee with STI symptoms	Female	HIV-positive	100.0	18-52	28.9	28.0		CT	NAAT	Genital fluid	88.6	99.6	14	86	0.162791			13.1765	70.2891	0.187461	0.104779	0.287114	Lower
VD	HIV-stratified	9999	NICD 2023	South Africa	Southern Africa	2015	Clinic attendee with STI symptoms	Female	HIV-positive	100.0	18-52	28.9	28.0		MG	NAAT	Genital fluid	93.3	97.6	10	86	0.116279			7.23444	64.7983	0.111645	0.0469021	0.198338	Lower
VD	HIV-stratified	9999	NICD 2023	South Africa	Southern Africa	2015	Clinic attendee with STI symptoms	Female	HIV-positive	100.0	18-52	28.9	28.0		NG	NAAT	Genital fluid	93.3	99.2	20	86	0.232558			18.8927	75.9786	0.248658	0.158514	0.351791	Lower
VD	HIV-stratified	9999	NICD 2023	South Africa	Southern Africa	2015	Clinic attendee with STI symptoms	Female	HIV-positive	100.0	18-52	28.9	28.0		TV	NAAT	Genital fluid	95	98	24	86	0.27907			21.5293	75.5937	0.284803	0.189107	0.392956	Lower
VD	HIV-stratified	9999	NICD 2023	South Africa	Southern Africa	2015	Clinic attendee with STI symptoms	Female	HIV-positive	100.0	18-52	28.9	28.0		None			100	100	12	86	0.139535			12.9336	87.912	0.14712	0.0809281	0.230468	Lower
VD	HIV-stratified	9999	NICD 2023	South Africa	Southern Africa	2016	Clinic attendee with STI symptoms	Female	HIV-positive	100.0	18-63	30.4	30.0		BV	Nugent score	Genital fluid	87	95	166	255	0.65098			106.805	146.085	0.731116	0.657301	0.8025	Lower
VD	HIV-stratified	9999	NICD 2023	South Africa	Southern Africa	2016	Clinic attendee with STI symptoms	Female	HIV-positive	100.0	18-63	30.4	30.0		CS	Gram stain	Genital fluid	54.55	89.55	50	255	0.196078			10.5746	49.6914	0.212804	0.104432	0.332667	Lower
VD	HIV-stratified	9999	NICD 2023	South Africa	Southern Africa	2016	Clinic attendee with STI symptoms	Female	HIV-positive	100.0	18-63	30.4	30.0		CT	NAAT	Genital fluid	88.6	99.6	49	257	0.190661			48.2216	224.996	0.214322	0.16372	0.269269	Lower
VD	HIV-stratified	9999	NICD 2023	South Africa	Southern Africa	2016	Clinic attendee with STI symptoms	Female	HIV-positive	100.0	18-63	30.4	30.0		MG	NAAT	Genital fluid	93.3	97.6	28	257	0.108949			19.7484	204.305	0.0966611	0.0597867	0.14017	Lower
VD	HIV-stratified	9999	NICD 2023	South Africa	Southern Africa	2016	Clinic attendee with STI symptoms	Female	HIV-positive	100.0	18-63	30.4	30.0		NG	NAAT	Genital fluid	93.3	99.2	51	257	0.198444			47.0658	225.267	0.208934	0.160003	0.264022	Lower
VD	HIV-stratified	9999	NICD 2023	South Africa	Southern Africa	2016	Clinic attendee with STI symptoms	Female	HIV-positive	100.0	18-63	30.4	30.0		TV	NAAT	Genital fluid	95	98	58	257	0.225681			49.7831	222.931	0.223312	0.170648	0.279526	Lower
VD	HIV-stratified	9999	NICD 2023	South Africa	Southern Africa	2016	Clinic attendee with STI symptoms	Female	HIV-positive	100.0	18-63	30.4	30.0		None			100	100	37	258	0.143411			39.4462	270.015	0.146089	0.106298	0.189804	Lower
VD	HIV-stratified	999	Chabata 2023	Zimbabwe	Southern Africa	2017	Female sex workers recruited to population size estimation study	Female	HIV-positive	100.0	18-46	32.0	31.5		CT	NAAT	Genital fluid	88.6	99.6	11	139	0.0787569			10.8727	118.255	0.0919431	0.0478464	0.148608	Moderate
VD	HIV-stratified	999	Chabata 2023	Zimbabwe	Southern Africa	2017	Female sex workers recruited to population size estimation study	Female	HIV-positive	100.0	18-46	32.0	31.5		NG	NAAT	Genital fluid	93.3	99.2	2	13	0.168611			2.92401	13.9199	0.21006	0.041909	0.454887	Moderate
VD	HIV-stratified	999	Chabata 2023	Zimbabwe	Southern Africa	2017	Female sex workers recruited to population size estimation study	Female	HIV-positive	100.0	18-46	32.0	31.5		TV	NAAT	Genital fluid	95	98	1	4	0.367061			2.01598	5.97274	0.33753	0.0366275	0.755314	Moderate
VD	HIV-stratified	999	Chabata 2023	Zimbabwe	Southern Africa	2017	Female sex workers recruited to population size estimation study	Female	HIV-positive	100.0	18-46	32.0	31.5		None			100	100	277	609	0.454962			296.58	651.376	0.455313	0.416828	0.494086	Moderate
VD	HIV-stratified	9999	NICD 2023	South Africa	Southern Africa	2017	Clinic attendee with STI symptoms	Female	HIV-positive	100.0	18-56	29.5	28.0		BV	Nugent score	Genital fluid	87	95	69	113	0.610619			46.9976	69.0729	0.680406	0.567456	0.787042	Lower
VD	HIV-stratified	9999	NICD 2023	South Africa	Southern Africa	2017	Clinic attendee with STI symptoms	Female	HIV-positive	100.0	18-56	29.5	28.0		CS	Gram stain	Genital fluid	54.55	89.55	15	113	0.132743			1.89804	20.0539	0.0946467	0.00528043	0.244608	Lower
VD	HIV-stratified	9999	NICD 2023	South Africa	Southern Africa	2017	Clinic attendee with STI symptoms	Female	HIV-positive	100.0	18-56	29.5	28.0		CT	NAAT	Genital fluid	88.6	99.6	24	113	0.212389			23.806	98.2687	0.242254	0.163824	0.334273	Lower
VD	HIV-stratified	9999	NICD 2023	South Africa	Southern Africa	2017	Clinic attendee with STI symptoms	Female	HIV-positive	100.0	18-56	29.5	28.0		MG	NAAT	Genital fluid	93.3	97.6	19	113	0.168142			14.8774	89.893	0.165501	0.0953748	0.24943	Lower
VD	HIV-stratified	9999	NICD 2023	South Africa	Southern Africa	2017	Clinic attendee with STI symptoms	Female	HIV-positive	100.0	18-56	29.5	28.0		NG	NAAT	Genital fluid	93.3	99.2	21	113	0.185841			19.7913	100.146	0.197625	0.124238	0.280071	Lower
VD	HIV-stratified	9999	NICD 2023	South Africa	Southern Africa	2017	Clinic attendee with STI symptoms	Female	HIV-positive	100.0	18-56	29.5	28.0		TV	NAAT	Genital fluid	95	98	29	113	0.256637			26.0545	100.495	0.259261	0.177029	0.352112	Lower
VD	HIV-stratified	9999	NICD 2023	South Africa	Southern Africa	2017	Clinic attendee with STI symptoms	Female	HIV-positive	100.0	18-56	29.5	28.0		None			100	100	15	113	0.132743			15.8583	113.997	0.139111	0.0825826	0.208316	Lower
VD	HIV-stratified	9999	NICD 2023	South Africa	Southern Africa	2018	Clinic attendee with STI symptoms	Female	HIV-positive	100.0	19-58	32.2	30.0		BV	Nugent score	Genital fluid	87	95	40	70	0.571429			28.4818	44.9774	0.633247	0.488703	0.767598	Lower
VD	HIV-stratified	9999	NICD 2023	South Africa	Southern Africa	2018	Clinic attendee with STI symptoms	Female	HIV-positive	100.0	19-58	32.2	30.0		CS	Gram stain	Genital fluid	54.55	89.55	18	70	0.257143			6.11662	16.8299	0.363437	0.153343	0.607809	Lower
VD	HIV-stratified	9999	NICD 2023	South Africa	Southern Africa	2018	Clinic attendee with STI symptoms	Female	HIV-positive	100.0	19-58	32.2	30.0		CT	NAAT	Genital fluid	88.6	99.6	12	70	0.171429			12.8035	64.3443	0.198984	0.111194	0.305126	Lower
VD	HIV-stratified	9999	NICD 2023	South Africa	Southern Africa	2018	Clinic attendee with STI symptoms	Female	HIV-positive	100.0	19-58	32.2	30.0		MG	NAAT	Genital fluid	93.3	97.6	10	70	0.142857			7.93304	56.0165	0.14162	0.0617473	0.239859	Lower
VD	HIV-stratified	9999	NICD 2023	South Africa	Southern Africa	2018	Clinic attendee with STI symptoms	Female	HIV-positive	100.0	19-58	32.2	30.0		NG	NAAT	Genital fluid	93.3	99.2	12	70	0.171429			11.3439	60.8742	0.18635	0.0943132	0.292778	Lower
VD	HIV-stratified	9999	NICD 2023	South Africa	Southern Africa	2018	Clinic attendee with STI symptoms	Female	HIV-positive	100.0	19-58	32.2	30.0		TV	NAAT	Genital fluid	95	98	18	70	0.257143			16.5435	63.25	0.261558	0.15996	0.372691	Lower
VD	HIV-stratified	9999	NICD 2023	South Africa	Southern Africa	2018	Clinic attendee with STI symptoms	Female	HIV-positive	100.0	19-58	32.2	30.0		None			100	100	8	70	0.114286			9.89672	79.4067	0.124633	0.0626006	0.204468	Lower
VD	HIV-stratified	9999	NICD 2023	South Africa	Southern Africa	2020	Clinic attendee with STI symptoms	Female	HIV-positive	100.0	18-55	32.0	31.0		BV	Nugent score	Genital fluid	87	95	45	76	0.592105			30.8352	46.7532	0.659532	0.519395	0.790617	Lower
VD	HIV-stratified	9999	NICD 2023	South Africa	Southern Africa	2020	Clinic attendee with STI symptoms	Female	HIV-positive	100.0	18-55	32.0	31.0		CS	Gram stain	Genital fluid	54.55	89.55	17	76	0.223684			5.11772	17.9259	0.285494	0.0898766	0.503712	Lower
VD	HIV-stratified	9999	NICD 2023	South Africa	Southern Africa	2020	Clinic attendee with STI symptoms	Female	HIV-positive	100.0	18-55	32.0	31.0		CT	NAAT	Genital fluid	88.6	99.6	8	76	0.105263			8.26547	65.3273	0.126524	0.0572811	0.217105	Lower
VD	HIV-stratified	9999	NICD 2023	South Africa	Southern Africa	2020	Clinic attendee with STI symptoms	Female	HIV-positive	100.0	18-55	32.0	31.0		MG	NAAT	Genital fluid	93.3	97.6	3	76	0.0394737			1.83729	51.7059	0.0355334	0.00210432	0.0961323	Lower
VD	HIV-stratified	9999	NICD 2023	South Africa	Southern Africa	2020	Clinic attendee with STI symptoms	Female	HIV-positive	100.0	18-55	32.0	31.0		NG	NAAT	Genital fluid	93.3	99.2	12	76	0.157895			12.3182	71.9271	0.17126	0.0918946	0.267001	Lower
VD	HIV-stratified	9999	NICD 2023	South Africa	Southern Africa	2020	Clinic attendee with STI symptoms	Female	HIV-positive	100.0	18-55	32.0	31.0		TV	NAAT	Genital fluid	95	98	11	76	0.144737			9.40708	65.3361	0.14398	0.0679584	0.237739	Lower
VD	HIV-stratified	9999	NICD 2023	South Africa	Southern Africa	2020	Clinic attendee with STI symptoms	Female	HIV-positive	100.0	18-55	32.0	31.0		None			100	100	13	76	0.171053			14.4991	80.548	0.180005	0.103766	0.269863	Lower
VD	HIV-stratified	9999	NICD 2023	South Africa	Southern Africa	2021	Clinic attendee with STI symptoms	Female	HIV-positive	100.0	18-53	32.5	31.0		BV	Nugent score	Genital fluid	87	95	46	79	0.582278			35.2128	54.4701	0.646461	0.517178	0.772612	Lower
VD	HIV-stratified	9999	NICD 2023	South Africa	Southern Africa	2021	Clinic attendee with STI symptoms	Female	HIV-positive	100.0	18-53	32.5	31.0		CS	Gram stain	Genital fluid	54.55	89.55	16	79	0.202532			4.25867	18.0044	0.236534	0.0556569	0.445251	Lower
VD	HIV-stratified	9999	NICD 2023	South Africa	Southern Africa	2021	Clinic attendee with STI symptoms	Female	HIV-positive	100.0	18-53	32.5	31.0		CT	NAAT	Genital fluid	88.6	99.6	13	78	0.166667			12.9792	66.8855	0.19405	0.108264	0.298495	Lower
VD	HIV-stratified	9999	NICD 2023	South Africa	Southern Africa	2021	Clinic attendee with STI symptoms	Female	HIV-positive	100.0	18-53	32.5	31.0		MG	NAAT	Genital fluid	93.3	97.6	5	78	0.0641026			3.09991	55.1716	0.0561866	0.00817816	0.130412	Lower
VD	HIV-stratified	9999	NICD 2023	South Africa	Southern Africa	2021	Clinic attendee with STI symptoms	Female	HIV-positive	100.0	18-53	32.5	31.0		NG	NAAT	Genital fluid	93.3	99.2	9	78	0.115385			8.5911	67.9678	0.1264	0.0584825	0.214833	Lower
VD	HIV-stratified	9999	NICD 2023	South Africa	Southern Africa	2021	Clinic attendee with STI symptoms	Female	HIV-positive	100.0	18-53	32.5	31.0		TV	NAAT	Genital fluid	95	98	15	78	0.192308			13.2172	68.0273	0.194293	0.106324	0.299855	Lower
VD	HIV-stratified	9999	NICD 2023	South Africa	Southern Africa	2021	Clinic attendee with STI symptoms	Female	HIV-positive	100.0	18-53	32.5	31.0		None			100	100	17	79	0.21519			18.6627	84.0159	0.222133	0.140325	0.31691	Lower
VD	HIV-stratified	9999	NICD 2023	South Africa	Southern Africa	2022	Clinic attendee with STI symptoms	Female	HIV-positive	100.0	18-49	33.1	32.0		BV	Nugent score	Genital fluid	87	95	45	69	0.652174			29.1314	39.8931	0.730236	0.589335	0.862456	Lower
VD	HIV-stratified	9999	NICD 2023	South Africa	Southern Africa	2022	Clinic attendee with STI symptoms	Female	HIV-positive	100.0	18-49	33.1	32.0		CS	Gram stain	Genital fluid	54.55	89.55	13	69	0.188406			3.48937	16.292	0.214176	0.040557	0.435551	Lower
VD	HIV-stratified	9999	NICD 2023	South Africa	Southern Africa	2022	Clinic attendee with STI symptoms	Female	HIV-positive	100.0	18-49	33.1	32.0		CT	NAAT	Genital fluid	88.6	99.6	12	69	0.173913			11.2188	55.3833	0.202567	0.107923	0.316524	Lower
VD	HIV-stratified	9999	NICD 2023	South Africa	Southern Africa	2022	Clinic attendee with STI symptoms	Female	HIV-positive	100.0	18-49	33.1	32.0		MG	NAAT	Genital fluid	93.3	97.6	3	69	0.0434783			2.06327	51.5353	0.0400361	0.00334477	0.105847	Lower
VD	HIV-stratified	9999	NICD 2023	South Africa	Southern Africa	2022	Clinic attendee with STI symptoms	Female	HIV-positive	100.0	18-49	33.1	32.0		NG	NAAT	Genital fluid	93.3	99.2	13	69	0.188406			13.4373	65.4711	0.205241	0.11552	0.307527	Lower
VD	HIV-stratified	9999	NICD 2023	South Africa	Southern Africa	2022	Clinic attendee with STI symptoms	Female	HIV-positive	100.0	18-49	33.1	32.0		TV	NAAT	Genital fluid	95	98	13	69	0.188406			11.887	62.3402	0.19068	0.103897	0.297198	Lower
VD	HIV-stratified	9999	NICD 2023	South Africa	Southern Africa	2022	Clinic attendee with STI symptoms	Female	HIV-positive	100.0	18-49	33.1	32.0		None			100	100	13	69	0.188406			15.0281	76.2546	0.197078	0.114215	0.296131	Lower
VD	HIV-stratified	1767	Otuonye 2004	Nigeria	Central and Western Africa	2002	Clinic attendee with STI symptoms	Female	HIV-negative	0.0	15-50	NR	NR		CS	Gram stain	Genital fluid	54.55	89.55	99	225	0.44			26.0998	34.2961	0.761014	0.615285	0.90087	Moderate
VD	HIV-stratified	1767	Otuonye 2004	Nigeria	Central and Western Africa	2002	Clinic attendee with STI symptoms	Female	HIV-negative	0.0	15-50	NR	NR		TV	Wet mount	Genital fluid	52	100	3	225	0.0133333			3.88912	117.32	0.0331498	0.0090427	0.0734174	Moderate
VD	HIV-stratified	1767	Otuonye 2004	Nigeria	Central and Western Africa	2002	Clinic attendee with STI symptoms	Female	HIV-negative	0.0	15-50	NR	NR		None			100	100	4	225	0.0177778			5.21875	238.7	0.0218632	0.00717207	0.0438093	Moderate
VD	HIV-stratified	1247	Pepin 2011	Ghana, Guinea, Mali, Togo	Central and Western Africa	2005	Clinic attendee with STI symptoms	Female	HIV-negative	0.0	NR	NR	NR		BV	Nugent score	Genital fluid	87	95	546	1236	0.44			403.744	845.505	0.477518	0.442995	0.511153	Lower
VD	HIV-stratified	1247	Pepin 2011	Ghana, Guinea, Mali, Togo	Central and Western Africa	2005	Clinic attendee with STI symptoms	Female	HIV-negative	0.0	NR	NR	NR		CS	Gram stain	Genital fluid	54.55	89.55	393	1236	0.318			132.601	273.067	0.485599	0.427258	0.54553	Lower
VD	HIV-stratified	1247	Pepin 2011	Ghana, Guinea, Mali, Togo	Central and Western Africa	2005	Clinic attendee with STI symptoms	Female	HIV-negative	0.0	NR	NR	NR		CT	NAAT	Genital fluid	88.6	99.6	48	1236	0.039			39.8262	988.71	0.040281	0.0288288	0.0534433	Lower
VD	HIV-stratified	1247	Pepin 2011	Ghana, Guinea, Mali, Togo	Central and Western Africa	2005	Clinic attendee with STI symptoms	Female	HIV-negative	0.0	NR	NR	NR		MG	NAAT	Genital fluid	93.3	97.6	50	1236	0.04			8.75884	466.058	0.0187935	0.00729804	0.0313687	Lower
VD	HIV-stratified	1247	Pepin 2011	Ghana, Guinea, Mali, Togo	Central and Western Africa	2005	Clinic attendee with STI symptoms	Female	HIV-negative	0.0	NR	NR	NR		NG	NAAT	Genital fluid	93.3	99.2	39	1236	0.032			23.7866	909.596	0.0261507	0.0164231	0.0372894	Lower
VD	HIV-stratified	1247	Pepin 2011	Ghana, Guinea, Mali, Togo	Central and Western Africa	2005	Clinic attendee with STI symptoms	Female	HIV-negative	0.0	NR	NR	NR		TV	NAAT	Genital fluid	95	98	107	1236	0.087			65.2925	903.379	0.0722758	0.055943	0.0891306	Lower
VD	HIV-stratified	1211	Nwadioha 2012	Nigeria	Central and Western Africa	2007	Clinic attendee with STI symptoms	Female	HIV-negative	0.0	NR	NR	NR		TV	Wet mount and culture	Genital fluid	52	100	36	350	0.103			32.3443	160.712	0.201256	0.143723	0.26699	Moderate
VD	HIV-stratified	1305	Nwadioha 2011	Nigeria	Central and Western Africa	2007	Clinic attendee with STI symptoms	Female	HIV-negative	0.0	NR	NR	NR		BV	Nugent score	Genital fluid	87	95	70	350	0.2			39.9931	215.763	0.185357	0.134793	0.238617	Moderate
VD	HIV-stratified	473	Chirenje 2018	Zimbabwe	Eastern Africa	2015	Clinic attendee with STI symptoms	Female	HIV-negative	0.0	NR	NR	NR		BV	Nugent score	Genital fluid	87	95	24	69	0.347826			17.3951	47.1921	0.368601	0.235921	0.509634	Lower
VD	HIV-stratified	473	Chirenje 2018	Zimbabwe	Eastern Africa	2015	Clinic attendee with STI symptoms	Female	HIV-negative	0.0	NR	NR	NR		CT	NAAT	Genital fluid	88.6	99.6	17	94	0.180851			16.6659	80.0635	0.208158	0.126861	0.304717	Lower
VD	HIV-stratified	473	Chirenje 2018	Zimbabwe	Eastern Africa	2015	Clinic attendee with STI symptoms	Female	HIV-negative	0.0	NR	NR	NR		MG	NAAT	Genital fluid	93.3	97.6	5	94	0.0531915			2.74696	62.8507	0.0437061	0.00510956	0.103774	Lower
VD	HIV-stratified	473	Chirenje 2018	Zimbabwe	Eastern Africa	2015	Clinic attendee with STI symptoms	Female	HIV-negative	0.0	NR	NR	NR		NG	NAAT	Genital fluid	93.3	99.2	17	94	0.180851			17.3392	89.2789	0.194214	0.118773	0.283245	Lower
VD	HIV-stratified	473	Chirenje 2018	Zimbabwe	Eastern Africa	2015	Clinic attendee with STI symptoms	Female	HIV-negative	0.0	NR	NR	NR		TV	NAAT	Genital fluid	95	98	13	94	0.138298			10.7377	79.4401	0.135167	0.0680484	0.219659	Lower
VD	HIV-stratified	1902	Moodley 2002	South Africa	Southern Africa	2000	Clinic attendee with STI symptoms	Female	HIV-negative	0.0	NR	NR	NR		BV	Nugent score	Genital fluid	87	95	179	308	0.58			131.811	203.722	0.647015	0.582389	0.71279	Moderate
VD	HIV-stratified	1902	Moodley 2002	South Africa	Southern Africa	2000	Clinic attendee with STI symptoms	Female	HIV-negative	0.0	NR	NR	NR		CT	DFA	Genital fluid	82	98.5	15	308	0.05			7.50774	165.878	0.0452607	0.0177322	0.0805698	Moderate
VD	HIV-stratified	1902	Moodley 2002	South Africa	Southern Africa	2000	Clinic attendee with STI symptoms	Female	HIV-negative	0.0	NR	NR	NR		NG	Culture	Genital fluid	75.7	100	25	308	0.08			25.4547	229.972	0.110686	0.0736746	0.155145	Moderate
VD	HIV-stratified	1902	Moodley 2002	South Africa	Southern Africa	2000	Clinic attendee with STI symptoms	Female	HIV-negative	0.0	NR	NR	NR		TV	Culture	Genital fluid	68.8	100	77	308	0.25			67.5637	184.954	0.365299	0.299273	0.435833	Moderate
VD	HIV-stratified	9999	NICD 2023	South Africa	Southern Africa	2006	Clinic attendee with STI symptoms	Female	HIV-negative	0.0	17-57	30.9	29.0		BV	Nugent score	Genital fluid	87	95	40	119	0.336134			28.6061	81.3401	0.351685	0.251868	0.456514	Lower
VD	HIV-stratified	9999	NICD 2023	South Africa	Southern Africa	2006	Clinic attendee with STI symptoms	Female	HIV-negative	0.0	17-57	30.9	29.0		CT	NAAT	Genital fluid	88.6	99.6	12	122	0.0983607			12.0769	105.526	0.114445	0.0618119	0.183051	Lower
VD	HIV-stratified	9999	NICD 2023	South Africa	Southern Africa	2006	Clinic attendee with STI symptoms	Female	HIV-negative	0.0	17-57	30.9	29.0		MG	NAAT	Genital fluid	93.3	97.6	5	122	0.0409836			2.04273	70.7403	0.0288765	0.00196491	0.0748024	Lower
VD	HIV-stratified	9999	NICD 2023	South Africa	Southern Africa	2006	Clinic attendee with STI symptoms	Female	HIV-negative	0.0	17-57	30.9	29.0		NG	NAAT	Genital fluid	93.3	99.2	10	122	0.0819672			9.00793	104.022	0.0865965	0.0398214	0.146685	Lower
VD	HIV-stratified	9999	NICD 2023	South Africa	Southern Africa	2006	Clinic attendee with STI symptoms	Female	HIV-negative	0.0	17-57	30.9	29.0		TV	NAAT	Genital fluid	95	98	27	122	0.221311			22.1919	100.296	0.221263	0.144732	0.306092	Lower
VD	HIV-stratified	9999	NICD 2023	South Africa	Southern Africa	2006	Clinic attendee with STI symptoms	Female	HIV-negative	0.0	17-57	30.9	29.0		None			100	100	52	125	0.416			49.8698	119.268	0.418133	0.333757	0.506458	Lower
VD	HIV-stratified	9999	NICD 2023	South Africa	Southern Africa	2007	Clinic attendee with STI symptoms	Female	HIV-negative	0.0	15-65	29.7	28.5		BV	Nugent score	Genital fluid	87	95	51	142	0.359155			37.0123	97.2342	0.380652	0.284278	0.482427	Lower
VD	HIV-stratified	9999	NICD 2023	South Africa	Southern Africa	2007	Clinic attendee with STI symptoms	Female	HIV-negative	0.0	15-65	29.7	28.5		CS	Gram stain	Genital fluid	54.55	89.55	33	135	0.244444			9.84376	30.2389	0.325533	0.165354	0.496081	Lower
VD	HIV-stratified	9999	NICD 2023	South Africa	Southern Africa	2007	Clinic attendee with STI symptoms	Female	HIV-negative	0.0	15-65	29.7	28.5		CT	NAAT	Genital fluid	88.6	99.6	22	160	0.1375			21.5318	138.121	0.155891	0.0997852	0.221291	Lower
VD	HIV-stratified	9999	NICD 2023	South Africa	Southern Africa	2007	Clinic attendee with STI symptoms	Female	HIV-negative	0.0	15-65	29.7	28.5		MG	NAAT	Genital fluid	93.3	97.6	11	159	0.0691824			5.57954	99.5849	0.056028	0.0171594	0.107204	Lower
VD	HIV-stratified	9999	NICD 2023	South Africa	Southern Africa	2007	Clinic attendee with STI symptoms	Female	HIV-negative	0.0	15-65	29.7	28.5		NG	NAAT	Genital fluid	93.3	99.2	21	160	0.13125			19.5777	141.89	0.137978	0.0852193	0.198318	Lower
VD	HIV-stratified	9999	NICD 2023	South Africa	Southern Africa	2007	Clinic attendee with STI symptoms	Female	HIV-negative	0.0	15-65	29.7	28.5		TV	NAAT	Genital fluid	95	98	42	159	0.264151			35.8028	134.733	0.265733	0.193248	0.342756	Lower
VD	HIV-stratified	9999	NICD 2023	South Africa	Southern Africa	2007	Clinic attendee with STI symptoms	Female	HIV-negative	0.0	15-65	29.7	28.5		None			100	100	42	160	0.2625			41.8955	157.627	0.265789	0.200599	0.33669	Lower
VD	HIV-stratified	9999	NICD 2023	South Africa	Southern Africa	2008	Clinic attendee with STI symptoms	Female	HIV-negative	0.0	16-58	28.4	26.0		BV	Nugent score	Genital fluid	87	95	56	183	0.306011			38.4981	122.041	0.315451	0.233684	0.401385	Lower
VD	HIV-stratified	9999	NICD 2023	South Africa	Southern Africa	2008	Clinic attendee with STI symptoms	Female	HIV-negative	0.0	16-58	28.4	26.0		CS	Gram stain	Genital fluid	54.55	89.55	54	183	0.295082			18.0924	41.3563	0.437478	0.297092	0.596234	Lower
VD	HIV-stratified	9999	NICD 2023	South Africa	Southern Africa	2008	Clinic attendee with STI symptoms	Female	HIV-negative	0.0	16-58	28.4	26.0		CT	NAAT	Genital fluid	88.6	99.6	28	187	0.149733			26.1978	154.344	0.169736	0.115449	0.23122	Lower
VD	HIV-stratified	9999	NICD 2023	South Africa	Southern Africa	2008	Clinic attendee with STI symptoms	Female	HIV-negative	0.0	16-58	28.4	26.0		MG	NAAT	Genital fluid	93.3	97.6	12	187	0.0641711			5.54974	111.707	0.0496812	0.0146688	0.0950169	Lower
VD	HIV-stratified	9999	NICD 2023	South Africa	Southern Africa	2008	Clinic attendee with STI symptoms	Female	HIV-negative	0.0	16-58	28.4	26.0		NG	NAAT	Genital fluid	93.3	99.2	22	187	0.117647			20.655	167.899	0.123021	0.0775101	0.176532	Lower
VD	HIV-stratified	9999	NICD 2023	South Africa	Southern Africa	2008	Clinic attendee with STI symptoms	Female	HIV-negative	0.0	16-58	28.4	26.0		TV	NAAT	Genital fluid	95	98	39	187	0.208556			32.1424	156.137	0.20586	0.146434	0.271897	Lower
VD	HIV-stratified	9999	NICD 2023	South Africa	Southern Africa	2008	Clinic attendee with STI symptoms	Female	HIV-negative	0.0	16-58	28.4	26.0		None			100	100	45	188	0.239362			46.5726	192.172	0.242349	0.18525	0.306028	Lower
VD	HIV-stratified	9999	NICD 2023	South Africa	Southern Africa	2010	Clinic attendee with STI symptoms	Female	HIV-negative	0.0	15-60	29.9	27.0		BV	Nugent score	Genital fluid	87	95	83	230	0.36087			63.4283	166.442	0.381083	0.308088	0.456248	Lower
VD	HIV-stratified	9999	NICD 2023	South Africa	Southern Africa	2010	Clinic attendee with STI symptoms	Female	HIV-negative	0.0	15-60	29.9	27.0		CS	Gram stain	Genital fluid	54.55	89.55	76	230	0.330435			28.7104	55.7653	0.514843	0.387473	0.647056	Lower
VD	HIV-stratified	9999	NICD 2023	South Africa	Southern Africa	2010	Clinic attendee with STI symptoms	Female	HIV-negative	0.0	15-60	29.9	27.0		CT	NAAT	Genital fluid	88.6	99.6	33	230	0.143478			31.1038	192.847	0.161288	0.113278	0.215691	Lower
VD	HIV-stratified	9999	NICD 2023	South Africa	Southern Africa	2010	Clinic attendee with STI symptoms	Female	HIV-negative	0.0	15-60	29.9	27.0		MG	NAAT	Genital fluid	93.3	97.6	11	230	0.0478261			3.94435	126.706	0.03113	0.00561051	0.065305	Lower
VD	HIV-stratified	9999	NICD 2023	South Africa	Southern Africa	2010	Clinic attendee with STI symptoms	Female	HIV-negative	0.0	15-60	29.9	27.0		NG	NAAT	Genital fluid	93.3	99.2	20	230	0.0869565			19.0009	213.502	0.0889962	0.054329	0.130679	Lower
VD	HIV-stratified	9999	NICD 2023	South Africa	Southern Africa	2010	Clinic attendee with STI symptoms	Female	HIV-negative	0.0	15-60	29.9	27.0		TV	NAAT	Genital fluid	95	98	36	230	0.156522			29.3673	195.505	0.150213	0.102848	0.200917	Lower
VD	HIV-stratified	9999	NICD 2023	South Africa	Southern Africa	2010	Clinic attendee with STI symptoms	Female	HIV-negative	0.0	15-60	29.9	27.0		None			100	100	52	230	0.226087			51.3058	224.753	0.228276	0.176502	0.28545	Lower
VD	HIV-stratified	9999	NICD 2023	South Africa	Southern Africa	2011	Clinic attendee with STI symptoms	Female	HIV-negative	0.0	18-64	29.2	26.0		BV	Nugent score	Genital fluid	87	95	110	254	0.433071			80.2718	171.329	0.468524	0.392084	0.54411	Lower
VD	HIV-stratified	9999	NICD 2023	South Africa	Southern Africa	2011	Clinic attendee with STI symptoms	Female	HIV-negative	0.0	18-64	29.2	26.0		CS	Gram stain	Genital fluid	54.55	89.55	66	254	0.259843			21.7833	61.0279	0.35694	0.242032	0.483191	Lower
VD	HIV-stratified	9999	NICD 2023	South Africa	Southern Africa	2011	Clinic attendee with STI symptoms	Female	HIV-negative	0.0	18-64	29.2	26.0		CT	NAAT	Genital fluid	88.6	99.6	47	256	0.183594			47.0034	227.396	0.206703	0.156708	0.261681	Lower
VD	HIV-stratified	9999	NICD 2023	South Africa	Southern Africa	2011	Clinic attendee with STI symptoms	Female	HIV-negative	0.0	18-64	29.2	26.0		MG	NAAT	Genital fluid	93.3	97.6	11	256	0.0429688			3.26592	127.008	0.0257142	0.0032084	0.0563767	Lower
VD	HIV-stratified	9999	NICD 2023	South Africa	Southern Africa	2011	Clinic attendee with STI symptoms	Female	HIV-negative	0.0	18-64	29.2	26.0		NG	NAAT	Genital fluid	93.3	99.2	25	256	0.0976562			22.3407	223.167	0.100108	0.0636196	0.143324	Lower
VD	HIV-stratified	9999	NICD 2023	South Africa	Southern Africa	2011	Clinic attendee with STI symptoms	Female	HIV-negative	0.0	18-64	29.2	26.0		TV	NAAT	Genital fluid	95	98	43	256	0.167969			35.7121	221.068	0.161543	0.116493	0.21203	Lower
VD	HIV-stratified	9999	NICD 2023	South Africa	Southern Africa	2011	Clinic attendee with STI symptoms	Female	HIV-negative	0.0	18-64	29.2	26.0		None			100	100	60	256	0.234375			58.9889	249.057	0.236849	0.185846	0.293066	Lower
VD	HIV-stratified	9999	NICD 2023	South Africa	Southern Africa	2012	Clinic attendee with STI symptoms	Female	HIV-negative	0.0	18-58	28.5	25.0		BV	Nugent score	Genital fluid	87	95	50	101	0.49505			37.8543	69.7668	0.542584	0.426905	0.656856	Lower
VD	HIV-stratified	9999	NICD 2023	South Africa	Southern Africa	2012	Clinic attendee with STI symptoms	Female	HIV-negative	0.0	18-58	28.5	25.0		CS	Gram stain	Genital fluid	54.55	89.55	18	101	0.178218			3.57557	19.6979	0.181521	0.0338867	0.371978	Lower
VD	HIV-stratified	9999	NICD 2023	South Africa	Southern Africa	2012	Clinic attendee with STI symptoms	Female	HIV-negative	0.0	18-58	28.5	25.0		CT	NAAT	Genital fluid	88.6	99.6	20	101	0.19802			20.1192	88.9929	0.226076	0.145108	0.321661	Lower
VD	HIV-stratified	9999	NICD 2023	South Africa	Southern Africa	2012	Clinic attendee with STI symptoms	Female	HIV-negative	0.0	18-58	28.5	25.0		MG	NAAT	Genital fluid	93.3	97.6	9	101	0.0891089			5.89193	72.6886	0.081057	0.0278788	0.150928	Lower
VD	HIV-stratified	9999	NICD 2023	South Africa	Southern Africa	2012	Clinic attendee with STI symptoms	Female	HIV-negative	0.0	18-58	28.5	25.0		NG	NAAT	Genital fluid	93.3	99.2	9	101	0.0891089			8.51206	88.5867	0.0960874	0.0424628	0.165095	Lower
VD	HIV-stratified	9999	NICD 2023	South Africa	Southern Africa	2012	Clinic attendee with STI symptoms	Female	HIV-negative	0.0	18-58	28.5	25.0		TV	NAAT	Genital fluid	95	98	21	101	0.207921			17.2836	83.1705	0.207809	0.129595	0.298428	Lower
VD	HIV-stratified	9999	NICD 2023	South Africa	Southern Africa	2012	Clinic attendee with STI symptoms	Female	HIV-negative	0.0	18-58	28.5	25.0		None			100	100	23	101	0.227723			26.2419	112.377	0.233517	0.161322	0.316277	Lower
VD	HIV-stratified	9999	NICD 2023	South Africa	Southern Africa	2013	Clinic attendee with STI symptoms	Female	HIV-negative	0.0	16-68	27.6	26.0		BV	Nugent score	Genital fluid	87	95	94	186	0.505376			64.2887	115.834	0.555006	0.462846	0.64556	Lower
VD	HIV-stratified	9999	NICD 2023	South Africa	Southern Africa	2013	Clinic attendee with STI symptoms	Female	HIV-negative	0.0	16-68	27.6	26.0		CS	Gram stain	Genital fluid	54.55	89.55	39	187	0.208556			10.0792	41.5905	0.242344	0.120539	0.375101	Lower
VD	HIV-stratified	9999	NICD 2023	South Africa	Southern Africa	2013	Clinic attendee with STI symptoms	Female	HIV-negative	0.0	16-68	27.6	26.0		CT	NAAT	Genital fluid	88.6	99.6	28	187	0.149733			27.1897	159.556	0.170409	0.116047	0.233369	Lower
VD	HIV-stratified	9999	NICD 2023	South Africa	Southern Africa	2013	Clinic attendee with STI symptoms	Female	HIV-negative	0.0	16-68	27.6	26.0		MG	NAAT	Genital fluid	93.3	97.6	13	186	0.0698925			6.87043	122.297	0.056178	0.0202127	0.101644	Lower
VD	HIV-stratified	9999	NICD 2023	South Africa	Southern Africa	2013	Clinic attendee with STI symptoms	Female	HIV-negative	0.0	16-68	27.6	26.0		NG	NAAT	Genital fluid	93.3	99.2	17	187	0.0909091			15.2755	162.523	0.0939899	0.0535242	0.142773	Lower
VD	HIV-stratified	9999	NICD 2023	South Africa	Southern Africa	2013	Clinic attendee with STI symptoms	Female	HIV-negative	0.0	16-68	27.6	26.0		TV	NAAT	Genital fluid	95	98	40	187	0.213904			33.9243	160.524	0.211335	0.15052	0.279134	Lower
VD	HIV-stratified	9999	NICD 2023	South Africa	Southern Africa	2013	Clinic attendee with STI symptoms	Female	HIV-negative	0.0	16-68	27.6	26.0		None			100	100	38	187	0.203209			39.0908	190.024	0.205715	0.151136	0.266091	Lower
VD	HIV-stratified	9999	NICD 2023	South Africa	Southern Africa	2014	Clinic attendee with STI symptoms	Female	HIV-negative	0.0	18-56	27.6	26.0		BV	Nugent score	Genital fluid	87	95	93	199	0.467337			73.2558	144.236	0.507888	0.427117	0.591743	Lower
VD	HIV-stratified	9999	NICD 2023	South Africa	Southern Africa	2014	Clinic attendee with STI symptoms	Female	HIV-negative	0.0	18-56	27.6	26.0		CS	Gram stain	Genital fluid	54.55	89.55	50	199	0.251256			15.1494	44.7384	0.338621	0.20468	0.485518	Lower
VD	HIV-stratified	9999	NICD 2023	South Africa	Southern Africa	2014	Clinic attendee with STI symptoms	Female	HIV-negative	0.0	18-56	27.6	26.0		CT	NAAT	Genital fluid	88.6	99.6	33	198	0.166667			30.7973	163.145	0.188773	0.133494	0.252567	Lower
VD	HIV-stratified	9999	NICD 2023	South Africa	Southern Africa	2014	Clinic attendee with STI symptoms	Female	HIV-negative	0.0	18-56	27.6	26.0		MG	NAAT	Genital fluid	93.3	97.6	16	198	0.0808081			9.17006	137.09	0.0668907	0.0292509	0.113134	Lower
VD	HIV-stratified	9999	NICD 2023	South Africa	Southern Africa	2014	Clinic attendee with STI symptoms	Female	HIV-negative	0.0	18-56	27.6	26.0		NG	NAAT	Genital fluid	93.3	99.2	22	198	0.111111			20.4473	176.217	0.116035	0.0723553	0.166949	Lower
VD	HIV-stratified	9999	NICD 2023	South Africa	Southern Africa	2014	Clinic attendee with STI symptoms	Female	HIV-negative	0.0	18-56	27.6	26.0		TV	NAAT	Genital fluid	95	98	20	198	0.10101			13.27	144.87	0.0915994	0.0498391	0.142143	Lower
VD	HIV-stratified	9999	NICD 2023	South Africa	Southern Africa	2014	Clinic attendee with STI symptoms	Female	HIV-negative	0.0	18-56	27.6	26.0		None			100	100	51	201	0.253731			52.8005	206.304	0.255935	0.19752	0.316264	Lower
VD	HIV-stratified	360	Marcotte 2019	South Africa	Southern Africa	2015	Sexually active HIV-negative women; Clinic attendee with STI symptoms	Female	HIV-negative	0.0	18-40	NR	NR		BV	Nugent score	Genital fluid	87	95	13	14	0.928571			11.7703	12.9389	0.90968	0.70226	0.996843	Higher
VD	HIV-stratified	9999	NICD 2023	South Africa	Southern Africa	2015	Clinic attendee with STI symptoms	Female	HIV-negative	0.0	18-52	26.9	25.0		BV	Nugent score	Genital fluid	87	95	61	117	0.521368			45.1612	78.6887	0.573923	0.463873	0.68169	Lower
VD	HIV-stratified	9999	NICD 2023	South Africa	Southern Africa	2015	Clinic attendee with STI symptoms	Female	HIV-negative	0.0	18-52	26.9	25.0		CS	Gram stain	Genital fluid	54.55	89.55	35	117	0.299145			11.8196	26.2665	0.449988	0.267125	0.64894	Lower
VD	HIV-stratified	9999	NICD 2023	South Africa	Southern Africa	2015	Clinic attendee with STI symptoms	Female	HIV-negative	0.0	18-52	26.9	25.0		CT	NAAT	Genital fluid	88.6	99.6	31	118	0.262712			27.8704	93.6663	0.29755	0.210251	0.396299	Lower
VD	HIV-stratified	9999	NICD 2023	South Africa	Southern Africa	2015	Clinic attendee with STI symptoms	Female	HIV-negative	0.0	18-52	26.9	25.0		MG	NAAT	Genital fluid	93.3	97.6	10	117	0.0854701			5.93568	79.4426	0.0747165	0.0240272	0.137445	Lower
VD	HIV-stratified	9999	NICD 2023	South Africa	Southern Africa	2015	Clinic attendee with STI symptoms	Female	HIV-negative	0.0	18-52	26.9	25.0		NG	NAAT	Genital fluid	93.3	99.2	20	118	0.169492			19.5904	108.596	0.180396	0.114189	0.256507	Lower
VD	HIV-stratified	9999	NICD 2023	South Africa	Southern Africa	2015	Clinic attendee with STI symptoms	Female	HIV-negative	0.0	18-52	26.9	25.0		TV	NAAT	Genital fluid	95	98	19	118	0.161017			16.7956	106.442	0.157791	0.0942987	0.231626	Lower
VD	HIV-stratified	9999	NICD 2023	South Africa	Southern Africa	2015	Clinic attendee with STI symptoms	Female	HIV-negative	0.0	18-52	26.9	25.0		None			100	100	16	118	0.135593			15.6945	110.704	0.141769	0.0819399	0.211776	Lower
VD	HIV-stratified	9999	NICD 2023	South Africa	Southern Africa	2016	Clinic attendee with STI symptoms	Female	HIV-negative	0.0	17-60	27.4	25.0		BV	Nugent score	Genital fluid	87	95	129	267	0.483146			92.5981	175.388	0.527962	0.456489	0.603262	Lower
VD	HIV-stratified	9999	NICD 2023	South Africa	Southern Africa	2016	Clinic attendee with STI symptoms	Female	HIV-negative	0.0	17-60	27.4	25.0		CS	Gram stain	Genital fluid	54.55	89.55	55	267	0.205993			13.8208	58.6316	0.235722	0.130236	0.348083	Lower
VD	HIV-stratified	9999	NICD 2023	South Africa	Southern Africa	2016	Clinic attendee with STI symptoms	Female	HIV-negative	0.0	17-60	27.4	25.0		CT	NAAT	Genital fluid	88.6	99.6	50	268	0.186567			49.6216	237.328	0.209085	0.160162	0.262429	Lower
VD	HIV-stratified	9999	NICD 2023	South Africa	Southern Africa	2016	Clinic attendee with STI symptoms	Female	HIV-negative	0.0	17-60	27.4	25.0		MG	NAAT	Genital fluid	93.3	97.6	26	268	0.0970149			16.8173	200.949	0.0836896	0.0484856	0.123494	Lower
VD	HIV-stratified	9999	NICD 2023	South Africa	Southern Africa	2016	Clinic attendee with STI symptoms	Female	HIV-negative	0.0	17-60	27.4	25.0		NG	NAAT	Genital fluid	93.3	99.2	39	268	0.145522			36.4794	240.828	0.151475	0.109333	0.199836	Lower
VD	HIV-stratified	9999	NICD 2023	South Africa	Southern Africa	2016	Clinic attendee with STI symptoms	Female	HIV-negative	0.0	17-60	27.4	25.0		TV	NAAT	Genital fluid	95	98	27	268	0.100746			18.6037	206.987	0.0898789	0.0534693	0.131476	Lower
VD	HIV-stratified	9999	NICD 2023	South Africa	Southern Africa	2016	Clinic attendee with STI symptoms	Female	HIV-negative	0.0	17-60	27.4	25.0		None			100	100	66	268	0.246269			65.6584	264.324	0.248401	0.198728	0.304209	Lower
VD	HIV-stratified	999	Chabata 2023	Zimbabwe	Southern Africa	2017	Female sex workers recruited to population size estimation study	Female	HIV-negative	0.0	18-50	26.6	25.0		CT	NAAT	Genital fluid	88.6	99.6	3	9	0.30056			3.94101	9.62771	0.409341	0.131917	0.746238	Moderate
VD	HIV-stratified	999	Chabata 2023	Zimbabwe	Southern Africa	2017	Female sex workers recruited to population size estimation study	Female	HIV-negative	0.0	18-50	26.6	25.0		NG	NAAT	Genital fluid	93.3	99.2	6	20	0.296852			6.59951	19.7953	0.333388	0.146998	0.564278	Moderate
VD	HIV-stratified	999	Chabata 2023	Zimbabwe	Southern Africa	2017	Female sex workers recruited to population size estimation study	Female	HIV-negative	0.0	18-50	26.6	25.0		TV	NAAT	Genital fluid	95	98	7	17	0.412215			7.61608	17.6156	0.432348	0.215377	0.66914	Moderate
VD	HIV-stratified	999	Chabata 2023	Zimbabwe	Southern Africa	2017	Female sex workers recruited to population size estimation study	Female	HIV-negative	0.0	18-50	26.6	25.0		None			100	100	5	14	0.391207			6.50991	17.3985	0.374165	0.160733	0.615777	Moderate
VD	HIV-stratified	9999	NICD 2023	South Africa	Southern Africa	2017	Clinic attendee with STI symptoms	Female	HIV-negative	0.0	18-59	26.6	24.0		BV	Nugent score	Genital fluid	87	95	127	284	0.447183			92.3378	190.869	0.483775	0.414128	0.555706	Lower
VD	HIV-stratified	9999	NICD 2023	South Africa	Southern Africa	2017	Clinic attendee with STI symptoms	Female	HIV-negative	0.0	18-59	26.6	24.0		CS	Gram stain	Genital fluid	54.55	89.55	63	284	0.221831			16.3286	60.423	0.270238	0.162265	0.384148	Lower
VD	HIV-stratified	9999	NICD 2023	South Africa	Southern Africa	2017	Clinic attendee with STI symptoms	Female	HIV-negative	0.0	18-59	26.6	24.0		CT	NAAT	Genital fluid	88.6	99.6	63	284	0.221831			61.3947	246.537	0.249028	0.196624	0.30365	Lower
VD	HIV-stratified	9999	NICD 2023	South Africa	Southern Africa	2017	Clinic attendee with STI symptoms	Female	HIV-negative	0.0	18-59	26.6	24.0		MG	NAAT	Genital fluid	93.3	97.6	22	284	0.0774648			10.9018	175.32	0.0621822	0.0304344	0.100596	Lower
VD	HIV-stratified	9999	NICD 2023	South Africa	Southern Africa	2017	Clinic attendee with STI symptoms	Female	HIV-negative	0.0	18-59	26.6	24.0		NG	NAAT	Genital fluid	93.3	99.2	41	284	0.144366			38.1784	253.535	0.150584	0.109227	0.196361	Lower
VD	HIV-stratified	9999	NICD 2023	South Africa	Southern Africa	2017	Clinic attendee with STI symptoms	Female	HIV-negative	0.0	18-59	26.6	24.0		TV	NAAT	Genital fluid	95	98	47	284	0.165493			37.5589	235.377	0.159569	0.114084	0.207257	Lower
VD	HIV-stratified	9999	NICD 2023	South Africa	Southern Africa	2017	Clinic attendee with STI symptoms	Female	HIV-negative	0.0	18-59	26.6	24.0		None			100	100	59	284	0.207746			58.0444	276.619	0.209835	0.163502	0.259259	Lower
VD	HIV-stratified	251	Happel 2020	South Africa	Southern Africa	2018	Women and students who were not pregnant or breastfeeding, HIV-negative, and did not have PID; Attended clinic with STI symptoms	Female	HIV-negative	0.0	18-45	NR	22.0		BV	Nugent score	Genital fluid	87	95	43	95	0.453			33.9661	69.1728	0.491033	0.372701	0.609152	Moderate
VD	HIV-stratified	251	Happel 2020	South Africa	Southern Africa	2018	Women and students who were not pregnant or breastfeeding, HIV-negative, and did not have PID; Attended clinic with STI symptoms	Female	HIV-negative	0.0	18-45	NR	22.0		CT	NAAT	Genital fluid	88.6	99.6	8	95	0.084			7.92762	79.056	0.100278	0.0444126	0.174223	Moderate
VD	HIV-stratified	251	Happel 2020	South Africa	Southern Africa	2018	Women and students who were not pregnant or breastfeeding, HIV-negative, and did not have PID; Attended clinic with STI symptoms	Female	HIV-negative	0.0	18-45	NR	22.0		MG	NAAT	Genital fluid	93.3	97.6	3	95	0.032			1.60016	61.5913	0.0259803	0.00096806	0.0758772	Moderate
VD	HIV-stratified	251	Happel 2020	South Africa	Southern Africa	2018	Women and students who were not pregnant or breastfeeding, HIV-negative, and did not have PID; Attended clinic with STI symptoms	Female	HIV-negative	0.0	18-45	NR	22.0		NG	NAAT	Genital fluid	93.3	99.2	2	95	0.021			1.76293	68.0686	0.0258994	0.00137912	0.0737469	Moderate
VD	HIV-stratified	251	Happel 2020	South Africa	Southern Africa	2018	Women and students who were not pregnant or breastfeeding, HIV-negative, and did not have PID; Attended clinic with STI symptoms	Female	HIV-negative	0.0	18-45	NR	22.0		TV	NAAT	Genital fluid	95	98	9	95	0.095			7.05544	79.4023	0.0888568	0.0335055	0.157666	Moderate
VD	HIV-stratified	251	Happel 2020	South Africa	Southern Africa	2018	Women and students who were not pregnant or breastfeeding, HIV-negative, and did not have PID; Attended clinic with STI symptoms	Female	HIV-negative	0.0	18-45	NR	22.0		None			100	100	45	95	0.473684			46.5104	98.034	0.474432	0.376348	0.572884	Moderate
VD	HIV-stratified	9999	NICD 2023	South Africa	Southern Africa	2018	Clinic attendee with STI symptoms	Female	HIV-negative	0.0	18-52	27.1	25.0		BV	Nugent score	Genital fluid	87	95	103	237	0.434599			71.9718	153.286	0.469526	0.390201	0.546783	Lower
VD	HIV-stratified	9999	NICD 2023	South Africa	Southern Africa	2018	Clinic attendee with STI symptoms	Female	HIV-negative	0.0	18-52	27.1	25.0		CS	Gram stain	Genital fluid	54.55	89.55	65	237	0.274262			22.5131	57.912	0.388747	0.268499	0.519651	Lower
VD	HIV-stratified	9999	NICD 2023	South Africa	Southern Africa	2018	Clinic attendee with STI symptoms	Female	HIV-negative	0.0	18-52	27.1	25.0		CT	NAAT	Genital fluid	88.6	99.6	53	236	0.224576			49.3391	195.674	0.252149	0.193709	0.316145	Lower
VD	HIV-stratified	9999	NICD 2023	South Africa	Southern Africa	2018	Clinic attendee with STI symptoms	Female	HIV-negative	0.0	18-52	27.1	25.0		MG	NAAT	Genital fluid	93.3	97.6	16	236	0.0677966			7.3363	140.667	0.0521537	0.0198728	0.0928879	Lower
VD	HIV-stratified	9999	NICD 2023	South Africa	Southern Africa	2018	Clinic attendee with STI symptoms	Female	HIV-negative	0.0	18-52	27.1	25.0		NG	NAAT	Genital fluid	93.3	99.2	24	236	0.101695			22.0725	210.131	0.105042	0.0672469	0.149202	Lower
VD	HIV-stratified	9999	NICD 2023	South Africa	Southern Africa	2018	Clinic attendee with STI symptoms	Female	HIV-negative	0.0	18-52	27.1	25.0		TV	NAAT	Genital fluid	95	98	12	236	0.0508475			5.43009	146.417	0.0370865	0.0109683	0.0717355	Lower
VD	HIV-stratified	9999	NICD 2023	South Africa	Southern Africa	2018	Clinic attendee with STI symptoms	Female	HIV-negative	0.0	18-52	27.1	25.0		None			100	100	59	237	0.248945			61.8152	246.371	0.250903	0.197829	0.307652	Lower
VD	HIV-stratified	9999	NICD 2023	South Africa	Southern Africa	2020	Clinic attendee with STI symptoms	Female	HIV-negative	0.0	18-65	28.8	27.0		BV	Nugent score	Genital fluid	87	95	65	149	0.436242			48.7452	103.412	0.47137	0.376626	0.567707	Lower
VD	HIV-stratified	9999	NICD 2023	South Africa	Southern Africa	2020	Clinic attendee with STI symptoms	Female	HIV-negative	0.0	18-65	28.8	27.0		CS	Gram stain	Genital fluid	54.55	89.55	50	149	0.33557			17.6289	33.2621	0.53	0.369468	0.705384	Lower
VD	HIV-stratified	9999	NICD 2023	South Africa	Southern Africa	2020	Clinic attendee with STI symptoms	Female	HIV-negative	0.0	18-65	28.8	27.0		CT	NAAT	Genital fluid	88.6	99.6	31	149	0.208054			30.1347	127.366	0.236599	0.166558	0.313105	Lower
VD	HIV-stratified	9999	NICD 2023	South Africa	Southern Africa	2020	Clinic attendee with STI symptoms	Female	HIV-negative	0.0	18-65	28.8	27.0		MG	NAAT	Genital fluid	93.3	97.6	11	149	0.0738255			6.11814	99.6783	0.0613788	0.0208296	0.112715	Lower
VD	HIV-stratified	9999	NICD 2023	South Africa	Southern Africa	2020	Clinic attendee with STI symptoms	Female	HIV-negative	0.0	18-65	28.8	27.0		NG	NAAT	Genital fluid	93.3	99.2	17	149	0.114094			15.2114	126.542	0.120208	0.0698745	0.181764	Lower
VD	HIV-stratified	9999	NICD 2023	South Africa	Southern Africa	2020	Clinic attendee with STI symptoms	Female	HIV-negative	0.0	18-65	28.8	27.0		TV	NAAT	Genital fluid	95	98	13	149	0.0872483			8.47102	108.32	0.0782033	0.0337574	0.134409	Lower
VD	HIV-stratified	9999	NICD 2023	South Africa	Southern Africa	2020	Clinic attendee with STI symptoms	Female	HIV-negative	0.0	18-65	28.8	27.0		None			100	100	36	149	0.241611			37.4819	152.616	0.245596	0.180665	0.314769	Lower
VD	HIV-stratified	9999	NICD 2023	South Africa	Southern Africa	2021	Clinic attendee with STI symptoms	Female	HIV-negative	0.0	18-55	29.0	27.0		BV	Nugent score	Genital fluid	87	95	84	147	0.571429			58.6265	92.4446	0.63418	0.535635	0.731073	Lower
VD	HIV-stratified	9999	NICD 2023	South Africa	Southern Africa	2021	Clinic attendee with STI symptoms	Female	HIV-negative	0.0	18-55	29.0	27.0		CS	Gram stain	Genital fluid	54.55	89.55	36	147	0.244898			11.2709	34.7261	0.324566	0.177414	0.486388	Lower
VD	HIV-stratified	9999	NICD 2023	South Africa	Southern Africa	2021	Clinic attendee with STI symptoms	Female	HIV-negative	0.0	18-55	29.0	27.0		CT	NAAT	Genital fluid	88.6	99.6	30	147	0.204082			28.8913	124.808	0.231485	0.16191	0.30795	Lower
VD	HIV-stratified	9999	NICD 2023	South Africa	Southern Africa	2021	Clinic attendee with STI symptoms	Female	HIV-negative	0.0	18-55	29.0	27.0		MG	NAAT	Genital fluid	93.3	97.6	10	147	0.0680272			4.87767	88.8166	0.0549185	0.0150439	0.107833	Lower
VD	HIV-stratified	9999	NICD 2023	South Africa	Southern Africa	2021	Clinic attendee with STI symptoms	Female	HIV-negative	0.0	18-55	29.0	27.0		NG	NAAT	Genital fluid	93.3	99.2	15	147	0.102041			14.1227	131.348	0.107521	0.0592386	0.165009	Lower
VD	HIV-stratified	9999	NICD 2023	South Africa	Southern Africa	2021	Clinic attendee with STI symptoms	Female	HIV-negative	0.0	18-55	29.0	27.0		TV	NAAT	Genital fluid	95	98	14	147	0.0952381			10.159	117.478	0.086476	0.0414329	0.143609	Lower
VD	HIV-stratified	9999	NICD 2023	South Africa	Southern Africa	2021	Clinic attendee with STI symptoms	Female	HIV-negative	0.0	18-55	29.0	27.0		None			100	100	28	147	0.190476			30.5849	156.848	0.194997	0.136737	0.260499	Lower
VD	HIV-stratified	9999	NICD 2023	South Africa	Southern Africa	2022	Clinic attendee with STI symptoms	Female	HIV-negative	0.0	18-59	29.4	28.0		BV	Nugent score	Genital fluid	87	95	90	149	0.604027			64.4422	95.5226	0.674628	0.579886	0.767512	Lower
VD	HIV-stratified	9999	NICD 2023	South Africa	Southern Africa	2022	Clinic attendee with STI symptoms	Female	HIV-negative	0.0	18-59	29.4	28.0		CS	Gram stain	Genital fluid	54.55	89.55	37	149	0.248322			11.2081	33.9878	0.32977	0.179514	0.498999	Lower
VD	HIV-stratified	9999	NICD 2023	South Africa	Southern Africa	2022	Clinic attendee with STI symptoms	Female	HIV-negative	0.0	18-59	29.4	28.0		CT	NAAT	Genital fluid	88.6	99.6	26	151	0.172185			25.7599	131.871	0.195342	0.13323	0.266696	Lower
VD	HIV-stratified	9999	NICD 2023	South Africa	Southern Africa	2022	Clinic attendee with STI symptoms	Female	HIV-negative	0.0	18-59	29.4	28.0		MG	NAAT	Genital fluid	93.3	97.6	8	151	0.0529801			3.5457	92.2815	0.0384226	0.00703569	0.0837447	Lower
VD	HIV-stratified	9999	NICD 2023	South Africa	Southern Africa	2022	Clinic attendee with STI symptoms	Female	HIV-negative	0.0	18-59	29.4	28.0		NG	NAAT	Genital fluid	93.3	99.2	22	151	0.145695			19.8101	129.091	0.153459	0.0970647	0.21889	Lower
VD	HIV-stratified	9999	NICD 2023	South Africa	Southern Africa	2022	Clinic attendee with STI symptoms	Female	HIV-negative	0.0	18-59	29.4	28.0		TV	NAAT	Genital fluid	95	98	15	151	0.0993377			10.7981	119.119	0.09065	0.0444167	0.146042	Lower
VD	HIV-stratified	9999	NICD 2023	South Africa	Southern Africa	2022	Clinic attendee with STI symptoms	Female	HIV-negative	0.0	18-59	29.4	28.0		None			100	100	29	151	0.192053			30.5781	156.278	0.195665	0.137653	0.261364	Lower
VD	Age-stratified	1792	Pepin 2004	Benin, Burkina Faso, Ghana, Guinea, Mali	Central and Western Africa	2001	Non-pregnant and not sex workers; Clinic attendee with STI symptoms	Female	NR	NR	12-20	NR	NR	<25 years	CT	NAAT	Genital fluid	88.6	99.6	4	156	0.026			3.96556	126.833	0.0312659	0.00791837	0.0683707	Lower
VD	Age-stratified	1792	Pepin 2004	Benin, Burkina Faso, Ghana, Guinea, Mali	Central and Western Africa	2001	Non-pregnant and not sex workers; Clinic attendee with STI symptoms	Female	NR	NR	12-20	NR	NR	<25 years	NG	NAAT	Genital fluid	93.3	99.2	4	156	0.026			3.11481	120.36	0.0258791	0.00407103	0.059942	Lower
VD	Age-stratified	3494	Ojuromi 2007	Nigeria	Central and Western Africa	2006	Clinic attendee with STI symptoms	Female	NR	NR	16-21	NR	NR	<25 years	CS	Wet mount	Genital fluid	54.55	89.55	7	21	0.331			3.18501	5.86534	0.543023	0.156245	0.936675	Moderate
VD	Age-stratified	3494	Ojuromi 2007	Nigeria	Central and Western Africa	2006	Clinic attendee with STI symptoms	Female	NR	NR	16-21	NR	NR	<25 years	TV	Culture	Genital fluid	68.8	100	10	21	0.476			7.48306	10.9204	0.685234	0.405421	0.948345	Moderate
VD	Age-stratified	1211	Nwadioha 2012	Nigeria	Central and Western Africa	2007	Clinic attendee with STI symptoms	Female	Mixed	NR	11-20	NR	NR	<25 years	TV	Wet mount and culture	Genital fluid	52	100	3	173	0.017341			3.92589	90.666	0.0433006	0.0120504	0.0925751	Moderate
VD	Age-stratified	1254	Nwadioha 2011	Nigeria	Central and Western Africa	2007	Clinic attendee with STI symptoms	Female	NR	NR	11-20	NR	NR	<25 years	BV	Amsel criteria	Genital fluid	51	98	70	220	0.318182			37.6899	61.5983	0.611866	0.496113	0.737878	Moderate
VD	Age-stratified	1254	Nwadioha 2011	Nigeria	Central and Western Africa	2007	Clinic attendee with STI symptoms	Female	NR	NR	11-20	NR	NR	<25 years	CS	Gram stain and culture	Genital fluid	54.55	89.55	103	220	0.468182			22.3992	27.1943	0.82367	0.67882	0.961427	Moderate
VD	Age-stratified	1254	Nwadioha 2011	Nigeria	Central and Western Africa	2007	Clinic attendee with STI symptoms	Female	NR	NR	11-20	NR	NR	<25 years	NG	Culture	Genital fluid	75.7	100	0	220	0			0.959115	157.522	0.00608878	0.00013174	0.0226895	Moderate
VD	Age-stratified	1254	Nwadioha 2011	Nigeria	Central and Western Africa	2007	Clinic attendee with STI symptoms	Female	NR	NR	11-20	NR	NR	<25 years	TV	Wet mount	Genital fluid	52	100	0	220	0			0.998153	113.68	0.00878041	0.000239658	0.0332768	Moderate
VD	Age-stratified	1254	Nwadioha 2011	Nigeria	Central and Western Africa	2007	Clinic attendee with STI symptoms	Female	NR	NR	11-20	NR	NR	<25 years	None			100	100	47	220	0.213636			49.0261	227.048	0.215928	0.165257	0.271071	Moderate
VD	Age-stratified	1305	Nwadioha 2011	Nigeria	Central and Western Africa	2007	Clinic attendee with STI symptoms	Female	Mixed	NR	11-20	NR	NR	<25 years	BV	Nugent score	Genital fluid	87	95	30	173	0.17341			16.74	107.971	0.155041	0.0901368	0.227039	Moderate
VD	Age-stratified	1423	Nwadioha 2010	Nigeria	Central and Western Africa	2008	Clinic attendee with STI symptoms	Female	Mixed	NR	11-20	NR	NR	<25 years	CA	Germ tube	Genital fluid	98.9	98.5	186	440	0.422727			170.383	406.358	0.419292	0.372699	0.465684	Moderate
VD	Age-stratified	1429	Nwadioha 2010	Nigeria	Central and Western Africa	2008	Clinic attendee with STI symptoms	Female	Mixed	NR	11-20	NR	NR	<25 years	BV	Amsel criteria	Genital fluid	51	98	140	440	0.318182			69.0669	113.079	0.610783	0.521495	0.700947	Moderate
VD	Age-stratified	1429	Nwadioha 2010	Nigeria	Central and Western Africa	2008	Clinic attendee with STI symptoms	Female	Mixed	NR	11-20	NR	NR	<25 years	CS	Gram stain and culture	Genital fluid	54.55	89.55	206	440	0.468182			40.7664	49.3852	0.825476	0.717884	0.929747	Moderate
VD	Age-stratified	1429	Nwadioha 2010	Nigeria	Central and Western Africa	2008	Clinic attendee with STI symptoms	Female	Mixed	NR	11-20	NR	NR	<25 years	NG	Culture	Genital fluid	75.7	100	0	440	0			0.98896	327.621	0.00301861	8.15295e-05	0.0112461	Moderate
VD	Age-stratified	1429	Nwadioha 2010	Nigeria	Central and Western Africa	2008	Clinic attendee with STI symptoms	Female	Mixed	NR	11-20	NR	NR	<25 years	TV	Wet mount	Genital fluid	52	100	0	440	0			0.986234	227.104	0.00434265	0.000110088	0.0164571	Moderate
VD	Age-stratified	1429	Nwadioha 2010	Nigeria	Central and Western Africa	2008	Clinic attendee with STI symptoms	Female	Mixed	NR	11-20	NR	NR	<25 years	None			100	100	94	440	0.213636			98.0265	456.102	0.214922	0.179216	0.253514	Moderate
VD	Age-stratified	386	Tine 2019	Senegal	Central and Western Africa	2009	Clinic attendee with STI symptoms	Female	NR	NR	18-24	NR	NR	<25 years	TV	Wet mount	Genital fluid	52	100	43	1008	0.043	0.031	0.057	43.6615	521.396	0.0837395	0.0615654	0.108845	Moderate
VD	Age-stratified	998	Ibrahim 2014	Nigeria	Central and Western Africa	2011	Pregnant women; Clinic attendee with STI symptoms	Female	NR	NR	15-24	23.6	NR	<25 years	BV	Amsel criteria and nugent score	Genital fluid	51	98	49	289	0.16955			32.6675	105.444	0.309808	0.227415	0.402519	Moderate
VD	Age-stratified	378	Tine 2019	Senegal	Central and Western Africa	2013	Clinic attendee with STI symptoms	Female	NR	NR	18-24	NR	NR	<25 years	TV	Wet mount	Genital fluid	52	100	15	275	0.054			15.0075	135.686	0.110604	0.0637538	0.167952	Moderate
VD	Age-stratified	2452	Mirza 1983	Kenya	Eastern Africa	1982	Clinic attendee with STI symptoms	Female	NR	NR	<19	NR	NR	<25 years	CA	Germ tube	Genital fluid	98.9	98.5	7	34	0.205882			7.34187	34.4493	0.213121	0.0910416	0.363133	Lower
VD	Age-stratified	2452	Mirza 1983	Kenya	Eastern Africa	1982	Clinic attendee with STI symptoms	Female	NR	NR	<19	NR	NR	<25 years	CT	Culture	Genital fluid	63.4	100	1	10	0.1			2.0428	7.88265	0.259152	0.0401539	0.626153	Lower
VD	Age-stratified	2452	Mirza 1983	Kenya	Eastern Africa	1982	Clinic attendee with STI symptoms	Female	NR	NR	<19	NR	NR	<25 years	NG	Culture	Genital fluid	75.7	100	13	38	0.342105			11.8694	25.7467	0.461008	0.279602	0.66389	Lower
VD	Age-stratified	2452	Mirza 1983	Kenya	Eastern Africa	1982	Clinic attendee with STI symptoms	Female	NR	NR	<19	NR	NR	<25 years	TV	Wet mount	Genital fluid	52	100	17	38	0.447368			9.52298	11.7056	0.813538	0.560766	0.984981	Lower
VD	Age-stratified	1934	Obasi 2001	Tanzania	Eastern Africa	1998	Youth	Female	Mixed	6.8	15-19	NR	NR	<25 years	CT	NAAT	Urine	88.6	99.6	10	207	0.0483092			9.24889	168.008	0.0550504	0.0247719	0.0947124	Moderate
VD	Age-stratified	1637	Chalamilla 2006	Tanzania	Eastern Africa	1999	Youth reproductive health clients; Clinic attendee with STI symptoms	Female	Mixed	18.8	15-24	NR	NR	<25 years	CS	Gram stain	Genital fluid	54.55	89.55	17	64	0.266			6.2557	16.3936	0.381595	0.158098	0.620585	Moderate
VD	Age-stratified	1637	Chalamilla 2006	Tanzania	Eastern Africa	1999	Youth reproductive health clients; Clinic attendee with STI symptoms	Female	Mixed	18.8	15-24	NR	NR	<25 years	CT	Antibody test	Genital fluid	65	100	1	37	0.03			2.0118	25.6333	0.0784839	0.00929869	0.208773	Moderate
VD	Age-stratified	1637	Chalamilla 2006	Tanzania	Eastern Africa	1999	Youth reproductive health clients; Clinic attendee with STI symptoms	Female	Mixed	18.8	15-24	NR	NR	<25 years	NG	Culture	Genital fluid	75.7	100	2	55	0.036			2.87069	41.1679	0.0697313	0.0147691	0.166396	Moderate
VD	Age-stratified	1637	Chalamilla 2006	Tanzania	Eastern Africa	1999	Youth reproductive health clients; Clinic attendee with STI symptoms	Female	Mixed	18.8	15-24	NR	NR	<25 years	TV	Wet mount	Genital fluid	52	100	7	64	0.109			6.81188	29.3061	0.232439	0.104152	0.404103	Moderate
VD	Age-stratified	1658	Rassjo 2006	Uganda	Eastern Africa	2002	Sexually experienced youth; Clinic attendee with STI symptoms	Female	Mixed	NR	14-19	NR	NR	<25 years	TV	NAAT	Genital fluid	95	98	9	115	0.0782609			5.63218	80.8048	0.0697011	0.0220452	0.131614	Higher
VD	Age-stratified	711	Kerubo 2016	Kenya	Eastern Africa	2013	School girls	Female	NR	NR	14-17	NR	NR	<25 years	BV	Nugent score	Genital fluid	87	95	11	53	0.207547			7.38821	35.7693	0.206552	0.0862112	0.350518	Higher
VD	Age-stratified	711	Kerubo 2016	Kenya	Eastern Africa	2013	School girls	Female	NR	NR	14-17	NR	NR	<25 years	BV	Nugent score	Genital fluid	87	95	11	53	0.207547			7.50863	36.5135	0.20564	0.0855163	0.345457	Higher
VD	Age-stratified	9999	NICD 2023	South Africa	Southern Africa	2006	Clinic attendee with STI symptoms	Female	Mixed	45.9	12-24	21.2	22.0	<25 years	BV	Nugent score	Genital fluid	87	95	27	75	0.36			20.5361	53.5969	0.383159	0.259001	0.517066	Lower
VD	Age-stratified	9999	NICD 2023	South Africa	Southern Africa	2006	Clinic attendee with STI symptoms	Female	Mixed	45.9	12-24	21.2	22.0	<25 years	CT	NAAT	Genital fluid	88.6	99.6	11	78	0.141026			11.4001	68.8661	0.165541	0.0890857	0.261822	Lower
VD	Age-stratified	9999	NICD 2023	South Africa	Southern Africa	2006	Clinic attendee with STI symptoms	Female	Mixed	45.9	12-24	21.2	22.0	<25 years	MG	NAAT	Genital fluid	93.3	97.6	12	78	0.153846			9.5548	62.4428	0.153017	0.0708675	0.249569	Lower
VD	Age-stratified	9999	NICD 2023	South Africa	Southern Africa	2006	Clinic attendee with STI symptoms	Female	Mixed	45.9	12-24	21.2	22.0	<25 years	NG	NAAT	Genital fluid	93.3	99.2	7	78	0.0897436			7.10644	71.2286	0.0997695	0.0389678	0.177095	Lower
VD	Age-stratified	9999	NICD 2023	South Africa	Southern Africa	2006	Clinic attendee with STI symptoms	Female	Mixed	45.9	12-24	21.2	22.0	<25 years	TV	NAAT	Genital fluid	95	98	25	78	0.320513			23.8271	72.6237	0.32809	0.222555	0.439174	Lower
VD	Age-stratified	9999	NICD 2023	South Africa	Southern Africa	2006	Clinic attendee with STI symptoms	Female	Mixed	45.9	12-24	21.2	22.0	<25 years	None			100	100	24	78	0.307692			25.1133	80.0762	0.313617	0.214554	0.418723	Lower
VD	Age-stratified	9999	NICD 2023	South Africa	Southern Africa	2007	Clinic attendee with STI symptoms	Female	Mixed	45.1	15-24	21.4	22.0	<25 years	BV	Nugent score	Genital fluid	87	95	36	89	0.404494			25.2933	58.3116	0.433762	0.312236	0.565305	Lower
VD	Age-stratified	9999	NICD 2023	South Africa	Southern Africa	2007	Clinic attendee with STI symptoms	Female	Mixed	45.1	15-24	21.4	22.0	<25 years	CS	Gram stain	Genital fluid	54.55	89.55	22	86	0.255814			7.20518	20.2962	0.355001	0.165276	0.575415	Lower
VD	Age-stratified	9999	NICD 2023	South Africa	Southern Africa	2007	Clinic attendee with STI symptoms	Female	Mixed	45.1	15-24	21.4	22.0	<25 years	CT	NAAT	Genital fluid	88.6	99.6	25	97	0.257732			25.2923	86.4039	0.292722	0.204496	0.397275	Lower
VD	Age-stratified	9999	NICD 2023	South Africa	Southern Africa	2007	Clinic attendee with STI symptoms	Female	Mixed	45.1	15-24	21.4	22.0	<25 years	MG	NAAT	Genital fluid	93.3	97.6	9	97	0.0927835			5.9739	70.3536	0.0849124	0.0281558	0.15599	Lower
VD	Age-stratified	9999	NICD 2023	South Africa	Southern Africa	2007	Clinic attendee with STI symptoms	Female	Mixed	45.1	15-24	21.4	22.0	<25 years	NG	NAAT	Genital fluid	93.3	99.2	22	97	0.226804			21.5574	88.9462	0.242365	0.157182	0.337937	Lower
VD	Age-stratified	9999	NICD 2023	South Africa	Southern Africa	2007	Clinic attendee with STI symptoms	Female	Mixed	45.1	15-24	21.4	22.0	<25 years	TV	NAAT	Genital fluid	95	98	29	97	0.298969			27.0481	88.8287	0.304497	0.215339	0.404601	Lower
VD	Age-stratified	9999	NICD 2023	South Africa	Southern Africa	2007	Clinic attendee with STI symptoms	Female	Mixed	45.1	15-24	21.4	22.0	<25 years	None			100	100	19	97	0.195876			20.534	101.271	0.202763	0.130933	0.285995	Lower
VD	Age-stratified	9999	NICD 2023	South Africa	Southern Africa	2008	Clinic attendee with STI symptoms	Female	Mixed	45.1	16-24	21.6	22.0	<25 years	BV	Nugent score	Genital fluid	87	95	60	145	0.413793			47.7643	107.465	0.444462	0.351341	0.537081	Lower
VD	Age-stratified	9999	NICD 2023	South Africa	Southern Africa	2008	Clinic attendee with STI symptoms	Female	Mixed	45.1	16-24	21.6	22.0	<25 years	CS	Gram stain	Genital fluid	54.55	89.55	34	144	0.236111			10.3979	33.9805	0.305995	0.16013	0.472918	Lower
VD	Age-stratified	9999	NICD 2023	South Africa	Southern Africa	2008	Clinic attendee with STI symptoms	Female	Mixed	45.1	16-24	21.6	22.0	<25 years	CT	NAAT	Genital fluid	88.6	99.6	27	149	0.181208			25.567	123.985	0.206211	0.139352	0.282284	Lower
VD	Age-stratified	9999	NICD 2023	South Africa	Southern Africa	2008	Clinic attendee with STI symptoms	Female	Mixed	45.1	16-24	21.6	22.0	<25 years	MG	NAAT	Genital fluid	93.3	97.6	9	149	0.0604027			4.30976	92.7387	0.0464721	0.01017	0.0958686	Lower
VD	Age-stratified	9999	NICD 2023	South Africa	Southern Africa	2008	Clinic attendee with STI symptoms	Female	Mixed	45.1	16-24	21.6	22.0	<25 years	NG	NAAT	Genital fluid	93.3	99.2	35	149	0.234899			32.8181	131.544	0.249484	0.178247	0.327764	Lower
VD	Age-stratified	9999	NICD 2023	South Africa	Southern Africa	2008	Clinic attendee with STI symptoms	Female	Mixed	45.1	16-24	21.6	22.0	<25 years	TV	NAAT	Genital fluid	95	98	30	149	0.201342			25.4315	128.032	0.198634	0.133821	0.271042	Lower
VD	Age-stratified	9999	NICD 2023	South Africa	Southern Africa	2008	Clinic attendee with STI symptoms	Female	Mixed	45.1	16-24	21.6	22.0	<25 years	None			100	100	30	150	0.2			29.8935	146.207	0.204461	0.142442	0.274247	Lower
VD	Age-stratified	9999	NICD 2023	South Africa	Southern Africa	2010	Clinic attendee with STI symptoms	Female	Mixed	32.2	15-24	21.5	22.0	<25 years	BV	Nugent score	Genital fluid	87	95	49	117	0.418803			36.5676	80.9677	0.451632	0.345079	0.561779	Lower
VD	Age-stratified	9999	NICD 2023	South Africa	Southern Africa	2010	Clinic attendee with STI symptoms	Female	Mixed	32.2	15-24	21.5	22.0	<25 years	CS	Gram stain	Genital fluid	54.55	89.55	30	117	0.25641			9.69154	27.5355	0.351966	0.182913	0.535888	Lower
VD	Age-stratified	9999	NICD 2023	South Africa	Southern Africa	2010	Clinic attendee with STI symptoms	Female	Mixed	32.2	15-24	21.5	22.0	<25 years	CT	NAAT	Genital fluid	88.6	99.6	32	117	0.273504			30.9363	100.127	0.30897	0.222717	0.403937	Lower
VD	Age-stratified	9999	NICD 2023	South Africa	Southern Africa	2010	Clinic attendee with STI symptoms	Female	Mixed	32.2	15-24	21.5	22.0	<25 years	MG	NAAT	Genital fluid	93.3	97.6	20	117	0.17094			16.4811	97.9955	0.168182	0.100045	0.24776	Lower
VD	Age-stratified	9999	NICD 2023	South Africa	Southern Africa	2010	Clinic attendee with STI symptoms	Female	Mixed	32.2	15-24	21.5	22.0	<25 years	NG	NAAT	Genital fluid	93.3	99.2	19	117	0.162393			19.2451	110.913	0.173514	0.110114	0.251188	Lower
VD	Age-stratified	9999	NICD 2023	South Africa	Southern Africa	2010	Clinic attendee with STI symptoms	Female	Mixed	32.2	15-24	21.5	22.0	<25 years	TV	NAAT	Genital fluid	95	98	17	117	0.145299			13.3666	94.801	0.140997	0.0769862	0.218403	Lower
VD	Age-stratified	9999	NICD 2023	South Africa	Southern Africa	2010	Clinic attendee with STI symptoms	Female	Mixed	32.2	15-24	21.5	22.0	<25 years	None			100	100	23	117	0.196581			24.4494	121.173	0.201772	0.135386	0.280085	Lower
VD	Age-stratified	9999	NICD 2023	South Africa	Southern Africa	2011	Clinic attendee with STI symptoms	Female	Mixed	21.1	16-24	21.6	22.0	<25 years	BV	Nugent score	Genital fluid	87	95	72	137	0.525547			54.6595	94.1985	0.580259	0.478686	0.678233	Lower
VD	Age-stratified	9999	NICD 2023	South Africa	Southern Africa	2011	Clinic attendee with STI symptoms	Female	Mixed	21.1	16-24	21.6	22.0	<25 years	CS	Gram stain	Genital fluid	54.55	89.55	34	137	0.248175			10.4546	31.2787	0.334241	0.179155	0.512422	Lower
VD	Age-stratified	9999	NICD 2023	South Africa	Southern Africa	2011	Clinic attendee with STI symptoms	Female	Mixed	21.1	16-24	21.6	22.0	<25 years	CT	NAAT	Genital fluid	88.6	99.6	37	136	0.272059			36.978	119.97	0.308228	0.228414	0.392853	Lower
VD	Age-stratified	9999	NICD 2023	South Africa	Southern Africa	2011	Clinic attendee with STI symptoms	Female	Mixed	21.1	16-24	21.6	22.0	<25 years	MG	NAAT	Genital fluid	93.3	97.6	8	136	0.0588235			3.54372	79.5102	0.0445693	0.00687605	0.0969165	Lower
VD	Age-stratified	9999	NICD 2023	South Africa	Southern Africa	2011	Clinic attendee with STI symptoms	Female	Mixed	21.1	16-24	21.6	22.0	<25 years	NG	NAAT	Genital fluid	93.3	99.2	29	136	0.213235			29.0209	127.854	0.226985	0.159233	0.303045	Lower
VD	Age-stratified	9999	NICD 2023	South Africa	Southern Africa	2011	Clinic attendee with STI symptoms	Female	Mixed	21.1	16-24	21.6	22.0	<25 years	TV	NAAT	Genital fluid	95	98	25	136	0.183824			21.4899	119.21	0.18027	0.115138	0.254678	Lower
VD	Age-stratified	9999	NICD 2023	South Africa	Southern Africa	2011	Clinic attendee with STI symptoms	Female	Mixed	21.1	16-24	21.6	22.0	<25 years	None			100	100	26	139	0.18705			28.0889	147.005	0.191075	0.13152	0.256224	Lower
VD	Age-stratified	9999	NICD 2023	South Africa	Southern Africa	2012	Clinic attendee with STI symptoms	Female	Mixed	27.0	18-24	21.6	22.0	<25 years	BV	Nugent score	Genital fluid	87	95	41	63	0.650794			27.8242	38.3254	0.725999	0.578448	0.861978	Lower
VD	Age-stratified	9999	NICD 2023	South Africa	Southern Africa	2012	Clinic attendee with STI symptoms	Female	Mixed	27.0	18-24	21.6	22.0	<25 years	CS	Gram stain	Genital fluid	54.55	89.55	14	63	0.222222			4.162	14.5678	0.285698	0.0760607	0.531596	Lower
VD	Age-stratified	9999	NICD 2023	South Africa	Southern Africa	2012	Clinic attendee with STI symptoms	Female	Mixed	27.0	18-24	21.6	22.0	<25 years	CT	NAAT	Genital fluid	88.6	99.6	14	63	0.222222			13.7486	53.4081	0.257426	0.149117	0.385385	Lower
VD	Age-stratified	9999	NICD 2023	South Africa	Southern Africa	2012	Clinic attendee with STI symptoms	Female	Mixed	27.0	18-24	21.6	22.0	<25 years	MG	NAAT	Genital fluid	93.3	97.6	6	63	0.0952381			4.36012	47.5833	0.0916313	0.0234328	0.18702	Lower
VD	Age-stratified	9999	NICD 2023	South Africa	Southern Africa	2012	Clinic attendee with STI symptoms	Female	Mixed	27.0	18-24	21.6	22.0	<25 years	NG	NAAT	Genital fluid	93.3	99.2	8	63	0.126984			8.17124	57.9832	0.140924	0.063704	0.23947	Lower
VD	Age-stratified	9999	NICD 2023	South Africa	Southern Africa	2012	Clinic attendee with STI symptoms	Female	Mixed	27.0	18-24	21.6	22.0	<25 years	TV	NAAT	Genital fluid	95	98	15	63	0.238095			14.8551	61.1498	0.242929	0.144136	0.354226	Lower
VD	Age-stratified	9999	NICD 2023	South Africa	Southern Africa	2012	Clinic attendee with STI symptoms	Female	Mixed	27.0	18-24	21.6	22.0	<25 years	None			100	100	7	63	0.111111			8.64995	70.0922	0.123408	0.0574008	0.209862	Lower
VD	Age-stratified	9999	NICD 2023	South Africa	Southern Africa	2013	Clinic attendee with STI symptoms	Female	Mixed	28.3	16-24	21.4	21.0	<25 years	BV	Nugent score	Genital fluid	87	95	58	107	0.542056			43.8807	73.1962	0.599494	0.484352	0.709591	Lower
VD	Age-stratified	9999	NICD 2023	South Africa	Southern Africa	2013	Clinic attendee with STI symptoms	Female	Mixed	28.3	16-24	21.4	21.0	<25 years	CS	Gram stain	Genital fluid	54.55	89.55	26	107	0.242991			7.43753	22.8437	0.325583	0.147187	0.528266	Lower
VD	Age-stratified	9999	NICD 2023	South Africa	Southern Africa	2013	Clinic attendee with STI symptoms	Female	Mixed	28.3	16-24	21.4	21.0	<25 years	CT	NAAT	Genital fluid	88.6	99.6	22	107	0.205607			22.5182	96.0938	0.234336	0.156185	0.324606	Lower
VD	Age-stratified	9999	NICD 2023	South Africa	Southern Africa	2013	Clinic attendee with STI symptoms	Female	Mixed	28.3	16-24	21.4	21.0	<25 years	MG	NAAT	Genital fluid	93.3	97.6	11	107	0.102804			7.48318	78.7827	0.094985	0.0383541	0.16442	Lower
VD	Age-stratified	9999	NICD 2023	South Africa	Southern Africa	2013	Clinic attendee with STI symptoms	Female	Mixed	28.3	16-24	21.4	21.0	<25 years	NG	NAAT	Genital fluid	93.3	99.2	15	107	0.140187			14.4551	96.2256	0.150221	0.0849424	0.227568	Lower
VD	Age-stratified	9999	NICD 2023	South Africa	Southern Africa	2013	Clinic attendee with STI symptoms	Female	Mixed	28.3	16-24	21.4	21.0	<25 years	TV	NAAT	Genital fluid	95	98	32	107	0.299065			29.2909	96.5193	0.303472	0.214735	0.398768	Lower
VD	Age-stratified	9999	NICD 2023	South Africa	Southern Africa	2013	Clinic attendee with STI symptoms	Female	Mixed	28.3	16-24	21.4	21.0	<25 years	None			100	100	21	107	0.196262			21.2737	105.612	0.201432	0.133087	0.282305	Lower
VD	Age-stratified	9999	NICD 2023	South Africa	Southern Africa	2014	Clinic attendee with STI symptoms	Female	Mixed	38.4	17-24	22.0	22.0	<25 years	BV	Nugent score	Genital fluid	87	95	88	140	0.628571			62.6642	89.1677	0.702768	0.604662	0.795246	Lower
VD	Age-stratified	9999	NICD 2023	South Africa	Southern Africa	2014	Clinic attendee with STI symptoms	Female	Mixed	38.4	17-24	22.0	22.0	<25 years	CS	Gram stain	Genital fluid	54.55	89.55	34	140	0.242857			10.824	33.3917	0.324151	0.172773	0.49497	Lower
VD	Age-stratified	9999	NICD 2023	South Africa	Southern Africa	2014	Clinic attendee with STI symptoms	Female	Mixed	38.4	17-24	22.0	22.0	<25 years	CT	NAAT	Genital fluid	88.6	99.6	36	140	0.257143			36.1389	124.125	0.29115	0.216398	0.373967	Lower
VD	Age-stratified	9999	NICD 2023	South Africa	Southern Africa	2014	Clinic attendee with STI symptoms	Female	Mixed	38.4	17-24	22.0	22.0	<25 years	MG	NAAT	Genital fluid	93.3	97.6	16	140	0.114286			10.561	100.382	0.105208	0.0516777	0.17162	Lower
VD	Age-stratified	9999	NICD 2023	South Africa	Southern Africa	2014	Clinic attendee with STI symptoms	Female	Mixed	38.4	17-24	22.0	22.0	<25 years	NG	NAAT	Genital fluid	93.3	99.2	27	140	0.192857			25.6655	125.603	0.204338	0.13977	0.279944	Lower
VD	Age-stratified	9999	NICD 2023	South Africa	Southern Africa	2014	Clinic attendee with STI symptoms	Female	Mixed	38.4	17-24	22.0	22.0	<25 years	TV	NAAT	Genital fluid	95	98	19	140	0.135714			14.5218	111.812	0.129877	0.072038	0.197423	Lower
VD	Age-stratified	9999	NICD 2023	South Africa	Southern Africa	2014	Clinic attendee with STI symptoms	Female	Mixed	38.4	17-24	22.0	22.0	<25 years	None			100	100	16	142	0.112676			17.0984	144.524	0.118308	0.0719154	0.175246	Lower
VD	Age-stratified	9999	NICD 2023	South Africa	Southern Africa	2015	Clinic attendee with STI symptoms	Female	Mixed	30.1	18-24	21.3	21.0	<25 years	BV	Nugent score	Genital fluid	87	95	48	83	0.578313			35.2257	54.9465	0.641091	0.514992	0.764221	Lower
VD	Age-stratified	9999	NICD 2023	South Africa	Southern Africa	2015	Clinic attendee with STI symptoms	Female	Mixed	30.1	18-24	21.3	21.0	<25 years	CS	Gram stain	Genital fluid	54.55	89.55	21	83	0.253012			6.55165	18.6446	0.351397	0.145311	0.587194	Lower
VD	Age-stratified	9999	NICD 2023	South Africa	Southern Africa	2015	Clinic attendee with STI symptoms	Female	Mixed	30.1	18-24	21.3	21.0	<25 years	CT	NAAT	Genital fluid	88.6	99.6	28	84	0.333333			27.3135	72.196	0.378325	0.266773	0.493284	Lower
VD	Age-stratified	9999	NICD 2023	South Africa	Southern Africa	2015	Clinic attendee with STI symptoms	Female	Mixed	30.1	18-24	21.3	21.0	<25 years	MG	NAAT	Genital fluid	93.3	97.6	12	84	0.142857			9.4394	67.7157	0.139398	0.0662787	0.231769	Lower
VD	Age-stratified	9999	NICD 2023	South Africa	Southern Africa	2015	Clinic attendee with STI symptoms	Female	Mixed	30.1	18-24	21.3	21.0	<25 years	NG	NAAT	Genital fluid	93.3	99.2	20	84	0.238095			19.3121	75.8116	0.254739	0.162816	0.359982	Lower
VD	Age-stratified	9999	NICD 2023	South Africa	Southern Africa	2015	Clinic attendee with STI symptoms	Female	Mixed	30.1	18-24	21.3	21.0	<25 years	TV	NAAT	Genital fluid	95	98	20	84	0.238095			17.2043	71.1719	0.241729	0.149894	0.351889	Lower
VD	Age-stratified	9999	NICD 2023	South Africa	Southern Africa	2015	Clinic attendee with STI symptoms	Female	Mixed	30.1	18-24	21.3	21.0	<25 years	None			100	100	10	84	0.119048			11.0809	86.7421	0.127746	0.0671805	0.208937	Lower
VD	Age-stratified	9999	NICD 2023	South Africa	Southern Africa	2016	Clinic attendee with STI symptoms	Female	Mixed	35.3	17-24	21.0	21.0	<25 years	BV	Nugent score	Genital fluid	87	95	113	195	0.579487			82.6272	128.078	0.645133	0.560612	0.725534	Lower
VD	Age-stratified	9999	NICD 2023	South Africa	Southern Africa	2016	Clinic attendee with STI symptoms	Female	Mixed	35.3	17-24	21.0	21.0	<25 years	CS	Gram stain	Genital fluid	54.55	89.55	50	195	0.25641			16.0959	45.7358	0.351932	0.216611	0.493975	Lower
VD	Age-stratified	9999	NICD 2023	South Africa	Southern Africa	2016	Clinic attendee with STI symptoms	Female	Mixed	35.3	17-24	21.0	21.0	<25 years	CT	NAAT	Genital fluid	88.6	99.6	49	195	0.251282			46.3737	163.796	0.283119	0.217031	0.354745	Lower
VD	Age-stratified	9999	NICD 2023	South Africa	Southern Africa	2016	Clinic attendee with STI symptoms	Female	Mixed	35.3	17-24	21.0	21.0	<25 years	MG	NAAT	Genital fluid	93.3	97.6	34	195	0.174359			27.8069	164.405	0.169136	0.115003	0.23021	Lower
VD	Age-stratified	9999	NICD 2023	South Africa	Southern Africa	2016	Clinic attendee with STI symptoms	Female	Mixed	35.3	17-24	21.0	21.0	<25 years	NG	NAAT	Genital fluid	93.3	99.2	36	195	0.184615			33.4474	171.662	0.194844	0.138206	0.256798	Lower
VD	Age-stratified	9999	NICD 2023	South Africa	Southern Africa	2016	Clinic attendee with STI symptoms	Female	Mixed	35.3	17-24	21.0	21.0	<25 years	TV	NAAT	Genital fluid	95	98	26	195	0.133333			20.0471	158.904	0.126159	0.0789256	0.182529	Lower
VD	Age-stratified	9999	NICD 2023	South Africa	Southern Africa	2016	Clinic attendee with STI symptoms	Female	Mixed	35.3	17-24	21.0	21.0	<25 years	None			100	100	25	196	0.127551			27.683	210.542	0.131484	0.089184	0.180285	Lower
VD	Age-stratified	999	Chabata 2023	Zimbabwe	Southern Africa	2017	Female sex workers recruited to population size estimation study	Female	Mixed	39.1	18-24	21.5	22.0	<25 years	CT	NAAT	Genital fluid	88.6	99.6	68	161	0.424325			64.4305	135.456	0.475657	0.392524	0.559547	Moderate
VD	Age-stratified	999	Chabata 2023	Zimbabwe	Southern Africa	2017	Female sex workers recruited to population size estimation study	Female	Mixed	39.1	18-24	21.5	22.0	<25 years	NG	NAAT	Genital fluid	93.3	99.2	205	818	0.250559			186.417	708.895	0.262968	0.231263	0.2963	Moderate
VD	Age-stratified	999	Chabata 2023	Zimbabwe	Southern Africa	2017	Female sex workers recruited to population size estimation study	Female	Mixed	39.1	18-24	21.5	22.0	<25 years	TV	NAAT	Genital fluid	95	98	18	34	0.52928			17.5279	32.2578	0.543369	0.37447	0.713124	Moderate
VD	Age-stratified	999	Chabata 2023	Zimbabwe	Southern Africa	2017	Female sex workers recruited to population size estimation study	Female	Mixed	39.1	18-24	21.5	22.0	<25 years	None			100	100	3	10	0.285692			4.40312	13.1743	0.334219	0.109564	0.605882	Moderate
VD	Age-stratified	9999	NICD 2023	South Africa	Southern Africa	2017	Clinic attendee with STI symptoms	Female	Mixed	20.7	18-24	21.5	22.0	<25 years	BV	Nugent score	Genital fluid	87	95	84	185	0.454054			59.8469	121.186	0.493841	0.408127	0.583127	Lower
VD	Age-stratified	9999	NICD 2023	South Africa	Southern Africa	2017	Clinic attendee with STI symptoms	Female	Mixed	20.7	18-24	21.5	22.0	<25 years	CS	Gram stain	Genital fluid	54.55	89.55	41	185	0.221622			12.0704	44.361	0.272095	0.1456	0.402825	Lower
VD	Age-stratified	9999	NICD 2023	South Africa	Southern Africa	2017	Clinic attendee with STI symptoms	Female	Mixed	20.7	18-24	21.5	22.0	<25 years	CT	NAAT	Genital fluid	88.6	99.6	52	185	0.281081			49.5934	156.397	0.3171	0.246673	0.392224	Lower
VD	Age-stratified	9999	NICD 2023	South Africa	Southern Africa	2017	Clinic attendee with STI symptoms	Female	Mixed	20.7	18-24	21.5	22.0	<25 years	MG	NAAT	Genital fluid	93.3	97.6	28	185	0.151351			21.2168	146.824	0.144505	0.092888	0.204985	Lower
VD	Age-stratified	9999	NICD 2023	South Africa	Southern Africa	2017	Clinic attendee with STI symptoms	Female	Mixed	20.7	18-24	21.5	22.0	<25 years	NG	NAAT	Genital fluid	93.3	99.2	32	185	0.172973			29.3164	160.948	0.182148	0.126501	0.244418	Lower
VD	Age-stratified	9999	NICD 2023	South Africa	Southern Africa	2017	Clinic attendee with STI symptoms	Female	Mixed	20.7	18-24	21.5	22.0	<25 years	TV	NAAT	Genital fluid	95	98	38	185	0.205405			32.1023	158.641	0.202358	0.143913	0.270002	Lower
VD	Age-stratified	9999	NICD 2023	South Africa	Southern Africa	2017	Clinic attendee with STI symptoms	Female	Mixed	20.7	18-24	21.5	22.0	<25 years	None			100	100	31	185	0.167568			32.5803	190.494	0.171031	0.122003	0.227929	Lower
VD	Age-stratified	9999	NICD 2023	South Africa	Southern Africa	2018	Clinic attendee with STI symptoms	Female	Mixed	11.0	18-24	21.6	22.0	<25 years	BV	Nugent score	Genital fluid	87	95	64	120	0.533333			46.8783	79.508	0.589604	0.480267	0.695577	Lower
VD	Age-stratified	9999	NICD 2023	South Africa	Southern Africa	2018	Clinic attendee with STI symptoms	Female	Mixed	11.0	18-24	21.6	22.0	<25 years	CS	Gram stain	Genital fluid	54.55	89.55	35	120	0.291667			12.8044	29.6229	0.432246	0.254646	0.618418	Lower
VD	Age-stratified	9999	NICD 2023	South Africa	Southern Africa	2018	Clinic attendee with STI symptoms	Female	Mixed	11.0	18-24	21.6	22.0	<25 years	CT	NAAT	Genital fluid	88.6	99.6	32	120	0.266667			29.4687	97.2863	0.302907	0.215294	0.399069	Lower
VD	Age-stratified	9999	NICD 2023	South Africa	Southern Africa	2018	Clinic attendee with STI symptoms	Female	Mixed	11.0	18-24	21.6	22.0	<25 years	MG	NAAT	Genital fluid	93.3	97.6	9	120	0.075			5.29488	82.6956	0.0640286	0.0189987	0.123371	Lower
VD	Age-stratified	9999	NICD 2023	South Africa	Southern Africa	2018	Clinic attendee with STI symptoms	Female	Mixed	11.0	18-24	21.6	22.0	<25 years	NG	NAAT	Genital fluid	93.3	99.2	14	120	0.116667			13.1951	105.663	0.124879	0.0677161	0.190905	Lower
VD	Age-stratified	9999	NICD 2023	South Africa	Southern Africa	2018	Clinic attendee with STI symptoms	Female	Mixed	11.0	18-24	21.6	22.0	<25 years	TV	NAAT	Genital fluid	95	98	6	120	0.05			3.18263	77.5882	0.0410195	0.00625964	0.091064	Lower
VD	Age-stratified	9999	NICD 2023	South Africa	Southern Africa	2018	Clinic attendee with STI symptoms	Female	Mixed	11.0	18-24	21.6	22.0	<25 years	None			100	100	24	120	0.2			26.6091	130.378	0.204092	0.138176	0.278681	Lower
VD	Age-stratified	9999	NICD 2023	South Africa	Southern Africa	2020	Clinic attendee with STI symptoms	Female	Mixed	15.3	18-24	21.2	21.0	<25 years	BV	Nugent score	Genital fluid	87	95	29	62	0.467742			21.592	42.4006	0.509239	0.365309	0.660794	Lower
VD	Age-stratified	9999	NICD 2023	South Africa	Southern Africa	2020	Clinic attendee with STI symptoms	Female	Mixed	15.3	18-24	21.2	21.0	<25 years	CS	Gram stain	Genital fluid	54.55	89.55	19	62	0.306452			6.62423	13.9802	0.473828	0.229995	0.748844	Lower
VD	Age-stratified	9999	NICD 2023	South Africa	Southern Africa	2020	Clinic attendee with STI symptoms	Female	Mixed	15.3	18-24	21.2	21.0	<25 years	CT	NAAT	Genital fluid	88.6	99.6	16	62	0.258065			15.3474	51.8956	0.295737	0.180069	0.425085	Lower
VD	Age-stratified	9999	NICD 2023	South Africa	Southern Africa	2020	Clinic attendee with STI symptoms	Female	Mixed	15.3	18-24	21.2	21.0	<25 years	MG	NAAT	Genital fluid	93.3	97.6	10	62	0.16129			8.53128	52.7611	0.161697	0.0714537	0.268717	Lower
VD	Age-stratified	9999	NICD 2023	South Africa	Southern Africa	2020	Clinic attendee with STI symptoms	Female	Mixed	15.3	18-24	21.2	21.0	<25 years	NG	NAAT	Genital fluid	93.3	99.2	15	62	0.241935			15.1491	57.8528	0.261856	0.156998	0.385363	Lower
VD	Age-stratified	9999	NICD 2023	South Africa	Southern Africa	2020	Clinic attendee with STI symptoms	Female	Mixed	15.3	18-24	21.2	21.0	<25 years	TV	NAAT	Genital fluid	95	98	7	62	0.112903			5.8805	52.25	0.112546	0.0382637	0.206419	Lower
VD	Age-stratified	9999	NICD 2023	South Africa	Southern Africa	2020	Clinic attendee with STI symptoms	Female	Mixed	15.3	18-24	21.2	21.0	<25 years	None			100	100	13	62	0.209677			14.2664	65.0018	0.219477	0.124587	0.328908	Lower
VD	Age-stratified	9999	NICD 2023	South Africa	Southern Africa	2021	Clinic attendee with STI symptoms	Female	Mixed	17.3	18-24	21.9	22.0	<25 years	BV	Nugent score	Genital fluid	87	95	30	52	0.576923			21.7211	34.0136	0.6386	0.47453	0.79687	Lower
VD	Age-stratified	9999	NICD 2023	South Africa	Southern Africa	2021	Clinic attendee with STI symptoms	Female	Mixed	17.3	18-24	21.9	22.0	<25 years	CS	Gram stain	Genital fluid	54.55	89.55	14	52	0.269231			4.99754	12.6957	0.393642	0.145565	0.675435	Lower
VD	Age-stratified	9999	NICD 2023	South Africa	Southern Africa	2021	Clinic attendee with STI symptoms	Female	Mixed	17.3	18-24	21.9	22.0	<25 years	CT	NAAT	Genital fluid	88.6	99.6	21	52	0.403846			20.8292	45.5007	0.457778	0.32209	0.599771	Lower
VD	Age-stratified	9999	NICD 2023	South Africa	Southern Africa	2021	Clinic attendee with STI symptoms	Female	Mixed	17.3	18-24	21.9	22.0	<25 years	MG	NAAT	Genital fluid	93.3	97.6	5	52	0.0961538			3.72865	38.8637	0.0959416	0.0198825	0.201798	Lower
VD	Age-stratified	9999	NICD 2023	South Africa	Southern Africa	2021	Clinic attendee with STI symptoms	Female	Mixed	17.3	18-24	21.9	22.0	<25 years	NG	NAAT	Genital fluid	93.3	99.2	8	52	0.153846			8.19264	47.9502	0.170857	0.0770108	0.289846	Lower
VD	Age-stratified	9999	NICD 2023	South Africa	Southern Africa	2021	Clinic attendee with STI symptoms	Female	Mixed	17.3	18-24	21.9	22.0	<25 years	TV	NAAT	Genital fluid	95	98	5	52	0.0961538			4.42853	44.7745	0.0989075	0.026259	0.201253	Lower
VD	Age-stratified	9999	NICD 2023	South Africa	Southern Africa	2021	Clinic attendee with STI symptoms	Female	Mixed	17.3	18-24	21.9	22.0	<25 years	None			100	100	7	52	0.134615			7.79665	52.8666	0.147478	0.0655092	0.255977	Lower
VD	Age-stratified	9999	NICD 2023	South Africa	Southern Africa	2022	Clinic attendee with STI symptoms	Female	Mixed	21.3	18-24	22.0	22.5	<25 years	BV	Nugent score	Genital fluid	87	95	39	61	0.639344			29.1584	40.93	0.712397	0.572424	0.846061	Lower
VD	Age-stratified	9999	NICD 2023	South Africa	Southern Africa	2022	Clinic attendee with STI symptoms	Female	Mixed	21.3	18-24	22.0	22.5	<25 years	CS	Gram stain	Genital fluid	54.55	89.55	19	61	0.311475			6.88189	14.2907	0.481564	0.236082	0.754854	Lower
VD	Age-stratified	9999	NICD 2023	South Africa	Southern Africa	2022	Clinic attendee with STI symptoms	Female	Mixed	21.3	18-24	22.0	22.5	<25 years	CT	NAAT	Genital fluid	88.6	99.6	14	62	0.225806			13.9516	53.4867	0.260842	0.153835	0.388037	Lower
VD	Age-stratified	9999	NICD 2023	South Africa	Southern Africa	2022	Clinic attendee with STI symptoms	Female	Mixed	21.3	18-24	22.0	22.5	<25 years	MG	NAAT	Genital fluid	93.3	97.6	6	62	0.0967742			4.66936	49.5073	0.0943165	0.0267974	0.185487	Lower
VD	Age-stratified	9999	NICD 2023	South Africa	Southern Africa	2022	Clinic attendee with STI symptoms	Female	Mixed	21.3	18-24	22.0	22.5	<25 years	NG	NAAT	Genital fluid	93.3	99.2	10	62	0.16129			10.1148	56.9064	0.177745	0.0911073	0.287205	Lower
VD	Age-stratified	9999	NICD 2023	South Africa	Southern Africa	2022	Clinic attendee with STI symptoms	Female	Mixed	21.3	18-24	22.0	22.5	<25 years	TV	NAAT	Genital fluid	95	98	7	62	0.112903			5.80438	51.0619	0.113673	0.0397481	0.212287	Lower
VD	Age-stratified	9999	NICD 2023	South Africa	Southern Africa	2022	Clinic attendee with STI symptoms	Female	Mixed	21.3	18-24	22.0	22.5	<25 years	None			100	100	10	62	0.16129			11.558	67.4033	0.171476	0.0901223	0.270626	Lower
VD	Age-stratified	1792	Pepin 2004	Benin, Burkina Faso, Ghana, Guinea, Mali	Central and Western Africa	2001	Non-pregnant and not sex workers; Clinic attendee with STI symptoms	Female	NR	NR	30+	NR	NR	≥25 years	CT	NAAT	Genital fluid	88.6	99.6	4	198	0.02			3.58535	150.354	0.023846	0.0047757	0.0529445	Lower
VD	Age-stratified	1792	Pepin 2004	Benin, Burkina Faso, Ghana, Guinea, Mali	Central and Western Africa	2001	Non-pregnant and not sex workers; Clinic attendee with STI symptoms	Female	NR	NR	30+	NR	NR	≥25 years	NG	NAAT	Genital fluid	93.3	99.2	2	198	0.01			1.47087	140.801	0.0104465	0.000578101	0.0323144	Lower
VD	Age-stratified	1247	Pepin 2011	Ghana, Guinea, Mali, Togo	Central and Western Africa	2005	Clinic attendee with STI symptoms	Female	Mixed	NR	31+	NR	NR	≥25 years	BV	Nugent score	Genital fluid	87	95	149	361	0.41			111.166	250.875	0.443115	0.382893	0.506575	Lower
VD	Age-stratified	1247	Pepin 2011	Ghana, Guinea, Mali, Togo	Central and Western Africa	2005	Clinic attendee with STI symptoms	Female	Mixed	NR	31+	NR	NR	≥25 years	CS	Gram stain	Genital fluid	54.55	89.55	86	361	0.238			25.7214	84.0497	0.306026	0.2126	0.406614	Lower
VD	Age-stratified	1247	Pepin 2011	Ghana, Guinea, Mali, Togo	Central and Western Africa	2005	Clinic attendee with STI symptoms	Female	Mixed	NR	31+	NR	NR	≥25 years	CT	NAAT	Genital fluid	88.6	99.6	6	361	0.017			4.38695	255.048	0.0172005	0.00438677	0.0354669	Lower
VD	Age-stratified	1247	Pepin 2011	Ghana, Guinea, Mali, Togo	Central and Western Africa	2005	Clinic attendee with STI symptoms	Female	Mixed	NR	31+	NR	NR	≥25 years	MG	NAAT	Genital fluid	93.3	97.6	16	361	0.044			4.37346	171.93	0.0254374	0.00519646	0.0509104	Lower
VD	Age-stratified	1247	Pepin 2011	Ghana, Guinea, Mali, Togo	Central and Western Africa	2005	Clinic attendee with STI symptoms	Female	Mixed	NR	31+	NR	NR	≥25 years	NG	NAAT	Genital fluid	93.3	99.2	11	361	0.03			6.87228	252.911	0.0271727	0.0101047	0.0498439	Lower
VD	Age-stratified	1247	Pepin 2011	Ghana, Guinea, Mali, Togo	Central and Western Africa	2005	Clinic attendee with STI symptoms	Female	Mixed	NR	31+	NR	NR	≥25 years	TV	NAAT	Genital fluid	95	98	31	361	0.086			19.4488	265.757	0.0731828	0.044196	0.106722	Lower
VD	Age-stratified	3494	Ojuromi 2007	Nigeria	Central and Western Africa	2006	Clinic attendee with STI symptoms	Female	NR	NR	28-57	NR	NR	≥25 years	CS	Wet mount	Genital fluid	54.55	89.55	8	189	0.042328			1.10623	67.6329	0.0163563	0.000523735	0.0573104	Moderate
VD	Age-stratified	3494	Ojuromi 2007	Nigeria	Central and Western Africa	2006	Clinic attendee with STI symptoms	Female	NR	NR	28-57	NR	NR	≥25 years	TV	Culture	Genital fluid	68.8	100	54	189	0.285714			45.1244	108.034	0.417688	0.32625	0.512271	Moderate
VD	Age-stratified	1211	Nwadioha 2012	Nigeria	Central and Western Africa	2007	Clinic attendee with STI symptoms	Female	Mixed	50.0	31-60	26.0	NR	≥25 years	TV	Wet mount and culture	Genital fluid	52	100	37	242	0.152893			33.0371	110.245	0.299669	0.217461	0.39198	Moderate
VD	Age-stratified	1254	Nwadioha 2011	Nigeria	Central and Western Africa	2007	Clinic attendee with STI symptoms	Female	NR	NR	31-60	NR	NR	≥25 years	BV	Amsel criteria	Genital fluid	51	98	50	380	0.131579			33.6381	145.365	0.231404	0.167091	0.30218	Moderate
VD	Age-stratified	1254	Nwadioha 2011	Nigeria	Central and Western Africa	2007	Clinic attendee with STI symptoms	Female	NR	NR	31-60	NR	NR	≥25 years	CS	Gram stain and culture	Genital fluid	54.55	89.55	132	380	0.347368			48.3211	87.3304	0.553314	0.453141	0.65836	Moderate
VD	Age-stratified	1254	Nwadioha 2011	Nigeria	Central and Western Africa	2007	Clinic attendee with STI symptoms	Female	NR	NR	31-60	NR	NR	≥25 years	NG	Culture	Genital fluid	75.7	100	0	380	0			1.01007	288.223	0.00350449	7.01056e-05	0.013079	Moderate
VD	Age-stratified	1254	Nwadioha 2011	Nigeria	Central and Western Africa	2007	Clinic attendee with STI symptoms	Female	NR	NR	31-60	NR	NR	≥25 years	TV	Wet mount	Genital fluid	52	100	9	380	0.0236842			10.0848	200.191	0.0503758	0.0246977	0.0853033	Moderate
VD	Age-stratified	1254	Nwadioha 2011	Nigeria	Central and Western Africa	2007	Clinic attendee with STI symptoms	Female	NR	NR	31-60	NR	NR	≥25 years	None			100	100	138	380	0.3			136.35	375.102	0.363501	0.314864	0.411462	Moderate
VD	Age-stratified	1305	Nwadioha 2011	Nigeria	Central and Western Africa	2007	Clinic attendee with STI symptoms	Female	Mixed	NR	31-60	NR	NR	≥25 years	BV	Nugent score	Genital fluid	87	95	74	242	0.305785			51.7951	165.277	0.313383	0.245887	0.385206	Moderate
VD	Age-stratified	1423	Nwadioha 2010	Nigeria	Central and Western Africa	2008	Clinic attendee with STI symptoms	Female	Mixed	NR	31-60	NR	NR	≥25 years	CA	Germ tube	Genital fluid	98.9	98.5	214	760	0.281579			195.861	713.758	0.274408	0.242162	0.30758	Moderate
VD	Age-stratified	1429	Nwadioha 2010	Nigeria	Central and Western Africa	2008	Clinic attendee with STI symptoms	Female	Mixed	NR	31-60	NR	NR	≥25 years	BV	Amsel criteria	Genital fluid	51	98	100	760	0.131579			66.1532	288.421	0.229363	0.183619	0.280051	Moderate
VD	Age-stratified	1429	Nwadioha 2010	Nigeria	Central and Western Africa	2008	Clinic attendee with STI symptoms	Female	Mixed	NR	31-60	NR	NR	≥25 years	CS	Gram stain and culture	Genital fluid	54.55	89.55	264	760	0.347368			88.6444	160.866	0.551046	0.474706	0.626559	Moderate
VD	Age-stratified	1429	Nwadioha 2010	Nigeria	Central and Western Africa	2008	Clinic attendee with STI symptoms	Female	Mixed	NR	31-60	NR	NR	≥25 years	NG	Culture	Genital fluid	75.7	100	0	760	0			1.05587	597.173	0.00176811	4.91322e-05	0.00620967	Moderate
VD	Age-stratified	1429	Nwadioha 2010	Nigeria	Central and Western Africa	2008	Clinic attendee with STI symptoms	Female	Mixed	NR	31-60	NR	NR	≥25 years	TV	Wet mount	Genital fluid	52	100	18	760	0.0236842			18.5948	385.147	0.0482797	0.029508	0.0719808	Moderate
VD	Age-stratified	1429	Nwadioha 2010	Nigeria	Central and Western Africa	2008	Clinic attendee with STI symptoms	Female	Mixed	NR	31-60	NR	NR	≥25 years	None			100	100	276	760	0.363158			279.615	769.573	0.363338	0.330195	0.396508	Moderate
VD	Age-stratified	386	Tine 2019	Senegal	Central and Western Africa	2009	Clinic attendee with STI symptoms	Female	NR	NR	25+	NR	NR	≥25 years	TV	Wet mount	Genital fluid	52	100	146	2885	0.0506066			145.308	1482.55	0.0980126	0.0831264	0.113586	Moderate
VD	Age-stratified	1506	Okunlola 2009	Nigeria	Central and Western Africa	2009	IUD users; Clinic attendee with STI symptoms	Female	NR	NR	28-51	38.1	NR	≥25 years	BV	Nugent score	Genital fluid	87	95	16	24	0.667			11.7123	15.9089	0.73621	0.504443	0.936065	Moderate
VD	Age-stratified	1506	Okunlola 2009	Nigeria	Central and Western Africa	2009	IUD users; Clinic attendee with STI symptoms	Female	NR	NR	28-51	38.1	NR	≥25 years	CS	Culture	Genital fluid	67	66	8	24	0.333			1.33192	5.58764	0.238368	0.00861573	0.676647	Moderate
VD	Age-stratified	1506	Okunlola 2009	Nigeria	Central and Western Africa	2009	IUD users; Clinic attendee with STI symptoms	Female	NR	NR	28-51	38.1	NR	≥25 years	NG	Culture	Genital fluid	75.7	100	0	24	0			1.04058	20.7917	0.0500478	0.0014878	0.177233	Moderate
VD	Age-stratified	1506	Okunlola 2009	Nigeria	Central and Western Africa	2009	IUD users; Clinic attendee with STI symptoms	Female	NR	NR	28-51	38.1	NR	≥25 years	TV	Wet mount	Genital fluid	52	100	0	24	0			0.988488	13.246	0.0746252	0.00174771	0.27043	Moderate
VD	Age-stratified	998	Ibrahim 2014	Nigeria	Central and Western Africa	2011	Pregnant women; Clinic attendee with STI symptoms	Female	NR	NR	25-42	23.6	NR	≥25 years	BV	Amsel criteria and nugent score	Genital fluid	51	98	20	111	0.18018			13.3085	39.2058	0.339453	0.206026	0.498034	Moderate
VD	Age-stratified	378	Tine 2019	Senegal	Central and Western Africa	2013	Clinic attendee with STI symptoms	Female	NR	NR	25+	NR	NR	≥25 years	TV	Wet mount	Genital fluid	52	100	35	982	0.036			35.8839	510.351	0.0703122	0.0499534	0.0936579	Moderate
VD	Age-stratified	2452	Mirza 1983	Kenya	Eastern Africa	1982	Clinic attendee with STI symptoms	Female	NR	NR	30+	NR	NR	≥25 years	CA	Germ tube	Genital fluid	98.9	98.5	0	11	0			1.08426	13.9869	0.0775199	0.00241302	0.26805	Lower
VD	Age-stratified	2452	Mirza 1983	Kenya	Eastern Africa	1982	Clinic attendee with STI symptoms	Female	NR	NR	30+	NR	NR	≥25 years	NG	Culture	Genital fluid	75.7	100	0	13	0			1.05415	11.8859	0.0886893	0.00263065	0.305347	Lower
VD	Age-stratified	2452	Mirza 1983	Kenya	Eastern Africa	1982	Clinic attendee with STI symptoms	Female	NR	NR	30+	NR	NR	≥25 years	TV	Wet mount	Genital fluid	52	100	4	13	0.307692			3.87652	6.35919	0.609594	0.24635	0.960352	Lower
VD	Age-stratified	9999	NICD 2023	South Africa	Southern Africa	2006	Clinic attendee with STI symptoms	Female	Mixed	44.4	25-57	34.6	33.0	≥25 years	BV	Nugent score	Genital fluid	87	95	57	151	0.377483			44.6456	111.051	0.402029	0.312864	0.494303	Lower
VD	Age-stratified	9999	NICD 2023	South Africa	Southern Africa	2006	Clinic attendee with STI symptoms	Female	Mixed	44.4	25-57	34.6	33.0	≥25 years	CT	NAAT	Genital fluid	88.6	99.6	11	158	0.0696203			11.0465	137.257	0.0804805	0.0410293	0.132285	Lower
VD	Age-stratified	9999	NICD 2023	South Africa	Southern Africa	2006	Clinic attendee with STI symptoms	Female	Mixed	44.4	25-57	34.6	33.0	≥25 years	MG	NAAT	Genital fluid	93.3	97.6	6	157	0.0382166			2.19894	89.9701	0.0244407	0.00114943	0.0628586	Lower
VD	Age-stratified	9999	NICD 2023	South Africa	Southern Africa	2006	Clinic attendee with STI symptoms	Female	Mixed	44.4	25-57	34.6	33.0	≥25 years	NG	NAAT	Genital fluid	93.3	99.2	10	158	0.0632911			9.11717	138.464	0.065845	0.0301062	0.111267	Lower
VD	Age-stratified	9999	NICD 2023	South Africa	Southern Africa	2006	Clinic attendee with STI symptoms	Female	Mixed	44.4	25-57	34.6	33.0	≥25 years	TV	NAAT	Genital fluid	95	98	51	158	0.322785			45.112	137.524	0.32803	0.252061	0.409327	Lower
VD	Age-stratified	9999	NICD 2023	South Africa	Southern Africa	2006	Clinic attendee with STI symptoms	Female	Mixed	44.4	25-57	34.6	33.0	≥25 years	None			100	100	60	161	0.372671			61.6157	163.966	0.375784	0.302093	0.450319	Lower
VD	Age-stratified	9999	NICD 2023	South Africa	Southern Africa	2007	Clinic attendee with STI symptoms	Female	Mixed	50.9	25-65	33.2	31.0	≥25 years	BV	Nugent score	Genital fluid	87	95	87	212	0.410377			63.6186	144.437	0.440459	0.360079	0.520932	Lower
VD	Age-stratified	9999	NICD 2023	South Africa	Southern Africa	2007	Clinic attendee with STI symptoms	Female	Mixed	50.9	25-65	33.2	31.0	≥25 years	CS	Gram stain	Genital fluid	54.55	89.55	45	186	0.241935			13.8438	43.5657	0.317769	0.185109	0.462407	Lower
VD	Age-stratified	9999	NICD 2023	South Africa	Southern Africa	2007	Clinic attendee with STI symptoms	Female	Mixed	50.9	25-65	33.2	31.0	≥25 years	CT	NAAT	Genital fluid	88.6	99.6	24	224	0.107143			23.7106	195.599	0.12122	0.0800729	0.16935	Lower
VD	Age-stratified	9999	NICD 2023	South Africa	Southern Africa	2007	Clinic attendee with STI symptoms	Female	Mixed	50.9	25-65	33.2	31.0	≥25 years	MG	NAAT	Genital fluid	93.3	97.6	14	223	0.0627803			5.88952	125.782	0.0468233	0.0129442	0.088056	Lower
VD	Age-stratified	9999	NICD 2023	South Africa	Southern Africa	2007	Clinic attendee with STI symptoms	Female	Mixed	50.9	25-65	33.2	31.0	≥25 years	NG	NAAT	Genital fluid	93.3	99.2	28	224	0.125			25.7977	198.019	0.130279	0.0857543	0.178823	Lower
VD	Age-stratified	9999	NICD 2023	South Africa	Southern Africa	2007	Clinic attendee with STI symptoms	Female	Mixed	50.9	25-65	33.2	31.0	≥25 years	TV	NAAT	Genital fluid	95	98	69	223	0.309417			62.514	200.243	0.31219	0.249527	0.37642	Lower
VD	Age-stratified	9999	NICD 2023	South Africa	Southern Africa	2007	Clinic attendee with STI symptoms	Female	Mixed	50.9	25-65	33.2	31.0	≥25 years	None			100	100	56	227	0.246696			60.8956	244.354	0.24921	0.197385	0.304722	Lower
VD	Age-stratified	9999	NICD 2023	South Africa	Southern Africa	2008	Clinic attendee with STI symptoms	Female	Mixed	56.5	25-58	33.0	31.0	≥25 years	BV	Nugent score	Genital fluid	87	95	86	243	0.353909			60.41	162.408	0.371964	0.300788	0.449369	Lower
VD	Age-stratified	9999	NICD 2023	South Africa	Southern Africa	2008	Clinic attendee with STI symptoms	Female	Mixed	56.5	25-58	33.0	31.0	≥25 years	CS	Gram stain	Genital fluid	54.55	89.55	70	243	0.288066			22.5388	53.4776	0.421462	0.295601	0.554763	Lower
VD	Age-stratified	9999	NICD 2023	South Africa	Southern Africa	2008	Clinic attendee with STI symptoms	Female	Mixed	56.5	25-58	33.0	31.0	≥25 years	CT	NAAT	Genital fluid	88.6	99.6	32	243	0.131687			31.113	210.297	0.147948	0.104033	0.199018	Lower
VD	Age-stratified	9999	NICD 2023	South Africa	Southern Africa	2008	Clinic attendee with STI symptoms	Female	Mixed	56.5	25-58	33.0	31.0	≥25 years	MG	NAAT	Genital fluid	93.3	97.6	28	243	0.115226			20.9595	202.336	0.103587	0.0646267	0.148396	Lower
VD	Age-stratified	9999	NICD 2023	South Africa	Southern Africa	2008	Clinic attendee with STI symptoms	Female	Mixed	56.5	25-58	33.0	31.0	≥25 years	NG	NAAT	Genital fluid	93.3	99.2	24	243	0.0987654			22.0591	216.619	0.101834	0.0651043	0.146419	Lower
VD	Age-stratified	9999	NICD 2023	South Africa	Southern Africa	2008	Clinic attendee with STI symptoms	Female	Mixed	56.5	25-58	33.0	31.0	≥25 years	TV	NAAT	Genital fluid	95	98	56	243	0.230453			46.5612	203.725	0.228549	0.173474	0.285907	Lower
VD	Age-stratified	9999	NICD 2023	South Africa	Southern Africa	2008	Clinic attendee with STI symptoms	Female	Mixed	56.5	25-58	33.0	31.0	≥25 years	None			100	100	62	245	0.253061			63.8363	250.455	0.254881	0.203262	0.312485	Lower
VD	Age-stratified	9999	NICD 2023	South Africa	Southern Africa	2010	Clinic attendee with STI symptoms	Female	Mixed	53.0	25-60	33.1	31.0	≥25 years	BV	Nugent score	Genital fluid	87	95	130	322	0.403727			97.3294	225.583	0.431457	0.368392	0.496658	Lower
VD	Age-stratified	9999	NICD 2023	South Africa	Southern Africa	2010	Clinic attendee with STI symptoms	Female	Mixed	53.0	25-60	33.1	31.0	≥25 years	CS	Gram stain	Genital fluid	54.55	89.55	91	322	0.282609			30.0903	74.1255	0.405937	0.295511	0.518318	Lower
VD	Age-stratified	9999	NICD 2023	South Africa	Southern Africa	2010	Clinic attendee with STI symptoms	Female	Mixed	53.0	25-60	33.1	31.0	≥25 years	CT	NAAT	Genital fluid	88.6	99.6	32	323	0.0990712			30.818	279.181	0.110387	0.0757797	0.147811	Lower
VD	Age-stratified	9999	NICD 2023	South Africa	Southern Africa	2010	Clinic attendee with STI symptoms	Female	Mixed	53.0	25-60	33.1	31.0	≥25 years	MG	NAAT	Genital fluid	93.3	97.6	34	323	0.105263			22.0335	239.459	0.0920137	0.0576322	0.132184	Lower
VD	Age-stratified	9999	NICD 2023	South Africa	Southern Africa	2010	Clinic attendee with STI symptoms	Female	Mixed	53.0	25-60	33.1	31.0	≥25 years	NG	NAAT	Genital fluid	93.3	99.2	27	323	0.0835913			23.8033	281.412	0.0845851	0.0553435	0.119054	Lower
VD	Age-stratified	9999	NICD 2023	South Africa	Southern Africa	2010	Clinic attendee with STI symptoms	Female	Mixed	53.0	25-60	33.1	31.0	≥25 years	TV	NAAT	Genital fluid	95	98	58	323	0.179567			47.1618	271.556	0.173672	0.130717	0.22094	Lower
VD	Age-stratified	9999	NICD 2023	South Africa	Southern Africa	2010	Clinic attendee with STI symptoms	Female	Mixed	53.0	25-60	33.1	31.0	≥25 years	None			100	100	69	323	0.213622			70.2821	325.806	0.215718	0.172551	0.261042	Lower
VD	Age-stratified	9999	NICD 2023	South Africa	Southern Africa	2011	Clinic attendee with STI symptoms	Female	Mixed	51.6	25-64	33.6	32.0	≥25 years	BV	Nugent score	Genital fluid	87	95	165	334	0.494012			123.104	227.329	0.541522	0.476881	0.60651	Lower
VD	Age-stratified	9999	NICD 2023	South Africa	Southern Africa	2011	Clinic attendee with STI symptoms	Female	Mixed	51.6	25-64	33.6	32.0	≥25 years	CS	Gram stain	Genital fluid	54.55	89.55	80	334	0.239521			25.0591	80.9627	0.309514	0.213121	0.409871	Lower
VD	Age-stratified	9999	NICD 2023	South Africa	Southern Africa	2011	Clinic attendee with STI symptoms	Female	Mixed	51.6	25-64	33.6	32.0	≥25 years	CT	NAAT	Genital fluid	88.6	99.6	40	334	0.11976			33.9211	254.018	0.133538	0.0945806	0.177353	Lower
VD	Age-stratified	9999	NICD 2023	South Africa	Southern Africa	2011	Clinic attendee with STI symptoms	Female	Mixed	51.6	25-64	33.6	32.0	≥25 years	MG	NAAT	Genital fluid	93.3	97.6	26	334	0.0778443			14.0777	227.577	0.0618592	0.0326631	0.0951905	Lower
VD	Age-stratified	9999	NICD 2023	South Africa	Southern Africa	2011	Clinic attendee with STI symptoms	Female	Mixed	51.6	25-64	33.6	32.0	≥25 years	NG	NAAT	Genital fluid	93.3	99.2	28	334	0.0838323			24.6584	292.113	0.0844137	0.0551609	0.118929	Lower
VD	Age-stratified	9999	NICD 2023	South Africa	Southern Africa	2011	Clinic attendee with STI symptoms	Female	Mixed	51.6	25-64	33.6	32.0	≥25 years	TV	NAAT	Genital fluid	95	98	74	334	0.221557			61.0269	279.08	0.218672	0.172385	0.268102	Lower
VD	Age-stratified	9999	NICD 2023	South Africa	Southern Africa	2011	Clinic attendee with STI symptoms	Female	Mixed	51.6	25-64	33.6	32.0	≥25 years	None			100	100	74	336	0.220238			79.2742	357.215	0.221923	0.181057	0.266492	Lower
VD	Age-stratified	9999	NICD 2023	South Africa	Southern Africa	2012	Clinic attendee with STI symptoms	Female	Mixed	62.1	25-58	33.1	32.0	≥25 years	BV	Nugent score	Genital fluid	87	95	76	140	0.542857			55.1739	92.04	0.599456	0.5013	0.700614	Lower
VD	Age-stratified	9999	NICD 2023	South Africa	Southern Africa	2012	Clinic attendee with STI symptoms	Female	Mixed	62.1	25-58	33.1	32.0	≥25 years	CS	Gram stain	Genital fluid	54.55	89.55	28	140	0.2			6.98534	30.7723	0.227001	0.0862908	0.37927	Lower
VD	Age-stratified	9999	NICD 2023	South Africa	Southern Africa	2012	Clinic attendee with STI symptoms	Female	Mixed	62.1	25-58	33.1	32.0	≥25 years	CT	NAAT	Genital fluid	88.6	99.6	25	140	0.178571			24.132	119.188	0.202471	0.134982	0.278255	Lower
VD	Age-stratified	9999	NICD 2023	South Africa	Southern Africa	2012	Clinic attendee with STI symptoms	Female	Mixed	62.1	25-58	33.1	32.0	≥25 years	MG	NAAT	Genital fluid	93.3	97.6	13	140	0.0928571			8.62421	104.631	0.0824251	0.0345987	0.140511	Lower
VD	Age-stratified	9999	NICD 2023	South Africa	Southern Africa	2012	Clinic attendee with STI symptoms	Female	Mixed	62.1	25-58	33.1	32.0	≥25 years	NG	NAAT	Genital fluid	93.3	99.2	15	140	0.107143			13.9189	123.196	0.112982	0.0625471	0.173021	Lower
VD	Age-stratified	9999	NICD 2023	South Africa	Southern Africa	2012	Clinic attendee with STI symptoms	Female	Mixed	62.1	25-58	33.1	32.0	≥25 years	TV	NAAT	Genital fluid	95	98	32	140	0.228571			27.9795	122.181	0.229001	0.158267	0.30681	Lower
VD	Age-stratified	9999	NICD 2023	South Africa	Southern Africa	2012	Clinic attendee with STI symptoms	Female	Mixed	62.1	25-58	33.1	32.0	≥25 years	None			100	100	27	140	0.192857			27.5096	139.319	0.197457	0.135688	0.268257	Lower
VD	Age-stratified	9999	NICD 2023	South Africa	Southern Africa	2013	Clinic attendee with STI symptoms	Female	Mixed	56.1	25-68	33.2	32.0	≥25 years	BV	Nugent score	Genital fluid	87	95	140	245	0.571429			98.5256	155.143	0.635065	0.560067	0.710971	Lower
VD	Age-stratified	9999	NICD 2023	South Africa	Southern Africa	2013	Clinic attendee with STI symptoms	Female	Mixed	56.1	25-68	33.2	32.0	≥25 years	CS	Gram stain	Genital fluid	54.55	89.55	40	246	0.162602			5.48556	39.9842	0.137193	0.0380619	0.247752	Lower
VD	Age-stratified	9999	NICD 2023	South Africa	Southern Africa	2013	Clinic attendee with STI symptoms	Female	Mixed	56.1	25-68	33.2	32.0	≥25 years	CT	NAAT	Genital fluid	88.6	99.6	34	246	0.138211			30.269	194.754	0.155422	0.109289	0.209016	Lower
VD	Age-stratified	9999	NICD 2023	South Africa	Southern Africa	2013	Clinic attendee with STI symptoms	Female	Mixed	56.1	25-68	33.2	32.0	≥25 years	MG	NAAT	Genital fluid	93.3	97.6	30	245	0.122449			21.3444	190.565	0.112006	0.0705196	0.160225	Lower
VD	Age-stratified	9999	NICD 2023	South Africa	Southern Africa	2013	Clinic attendee with STI symptoms	Female	Mixed	56.1	25-68	33.2	32.0	≥25 years	NG	NAAT	Genital fluid	93.3	99.2	35	246	0.142276			31.3755	212.075	0.147945	0.102845	0.199899	Lower
VD	Age-stratified	9999	NICD 2023	South Africa	Southern Africa	2013	Clinic attendee with STI symptoms	Female	Mixed	56.1	25-68	33.2	32.0	≥25 years	TV	NAAT	Genital fluid	95	98	65	246	0.264228			56.5503	213.688	0.26464	0.207012	0.324723	Lower
VD	Age-stratified	9999	NICD 2023	South Africa	Southern Africa	2013	Clinic attendee with STI symptoms	Female	Mixed	56.1	25-68	33.2	32.0	≥25 years	None			100	100	34	246	0.138211			32.4923	230.611	0.140897	0.0989163	0.189325	Lower
VD	Age-stratified	9999	NICD 2023	South Africa	Southern Africa	2014	Clinic attendee with STI symptoms	Female	Mixed	53.8	25-56	32.3	30.0	≥25 years	BV	Nugent score	Genital fluid	87	95	137	259	0.528958			95.1703	162.902	0.584218	0.506398	0.660082	Lower
VD	Age-stratified	9999	NICD 2023	South Africa	Southern Africa	2014	Clinic attendee with STI symptoms	Female	Mixed	53.8	25-56	32.3	30.0	≥25 years	CS	Gram stain	Genital fluid	54.55	89.55	60	259	0.23166			17.4082	59.2003	0.294056	0.182717	0.41472	Lower
VD	Age-stratified	9999	NICD 2023	South Africa	Southern Africa	2014	Clinic attendee with STI symptoms	Female	Mixed	53.8	25-56	32.3	30.0	≥25 years	CT	NAAT	Genital fluid	88.6	99.6	29	262	0.110687			26.5466	213.447	0.124371	0.0833117	0.171312	Lower
VD	Age-stratified	9999	NICD 2023	South Africa	Southern Africa	2014	Clinic attendee with STI symptoms	Female	Mixed	53.8	25-56	32.3	30.0	≥25 years	MG	NAAT	Genital fluid	93.3	97.6	21	262	0.0801527			11.9439	182.85	0.0653207	0.0325526	0.103945	Lower
VD	Age-stratified	9999	NICD 2023	South Africa	Southern Africa	2014	Clinic attendee with STI symptoms	Female	Mixed	53.8	25-56	32.3	30.0	≥25 years	NG	NAAT	Genital fluid	93.3	99.2	32	262	0.122137			28.2541	223.738	0.126282	0.0856908	0.172625	Lower
VD	Age-stratified	9999	NICD 2023	South Africa	Southern Africa	2014	Clinic attendee with STI symptoms	Female	Mixed	53.8	25-56	32.3	30.0	≥25 years	TV	NAAT	Genital fluid	95	98	41	262	0.156489			32.3195	215.591	0.149911	0.104858	0.202071	Lower
VD	Age-stratified	9999	NICD 2023	South Africa	Southern Africa	2014	Clinic attendee with STI symptoms	Female	Mixed	53.8	25-56	32.3	30.0	≥25 years	None			100	100	61	263	0.231939			59.6392	254.485	0.234353	0.184214	0.289111	Lower
VD	Age-stratified	9999	NICD 2023	South Africa	Southern Africa	2015	Clinic attendee with STI symptoms	Female	Mixed	50.0	25-52	32.3	31.0	≥25 years	BV	Nugent score	Genital fluid	87	95	73	123	0.593496			49.4515	74.711	0.661904	0.552059	0.771041	Lower
VD	Age-stratified	9999	NICD 2023	South Africa	Southern Africa	2015	Clinic attendee with STI symptoms	Female	Mixed	50.0	25-52	32.3	31.0	≥25 years	CS	Gram stain	Genital fluid	54.55	89.55	36	123	0.292683			12.7111	29.2685	0.434291	0.259942	0.625528	Lower
VD	Age-stratified	9999	NICD 2023	South Africa	Southern Africa	2015	Clinic attendee with STI symptoms	Female	Mixed	50.0	25-52	32.3	31.0	≥25 years	CT	NAAT	Genital fluid	88.6	99.6	17	123	0.138211			16.5446	104.045	0.159013	0.0960004	0.235278	Lower
VD	Age-stratified	9999	NICD 2023	South Africa	Southern Africa	2015	Clinic attendee with STI symptoms	Female	Mixed	50.0	25-52	32.3	31.0	≥25 years	MG	NAAT	Genital fluid	93.3	97.6	7	122	0.057377			3.38571	75.0088	0.0451375	0.00707472	0.0986406	Lower
VD	Age-stratified	9999	NICD 2023	South Africa	Southern Africa	2015	Clinic attendee with STI symptoms	Female	Mixed	50.0	25-52	32.3	31.0	≥25 years	NG	NAAT	Genital fluid	93.3	99.2	22	123	0.178862			21.1709	110.907	0.190888	0.121094	0.270078	Lower
VD	Age-stratified	9999	NICD 2023	South Africa	Southern Africa	2015	Clinic attendee with STI symptoms	Female	Mixed	50.0	25-52	32.3	31.0	≥25 years	TV	NAAT	Genital fluid	95	98	24	123	0.195122			20.8096	107.912	0.192839	0.123245	0.27107	Lower
VD	Age-stratified	9999	NICD 2023	South Africa	Southern Africa	2015	Clinic attendee with STI symptoms	Female	Mixed	50.0	25-52	32.3	31.0	≥25 years	None			100	100	18	123	0.146341			19.1341	125.368	0.152623	0.0956129	0.220715	Lower
VD	Age-stratified	9999	NICD 2023	South Africa	Southern Africa	2016	Clinic attendee with STI symptoms	Female	Mixed	57.2	25-63	33.4	31.0	≥25 years	BV	Nugent score	Genital fluid	87	95	183	333	0.54955			131.538	216.02	0.608917	0.543939	0.67185	Lower
VD	Age-stratified	9999	NICD 2023	South Africa	Southern Africa	2016	Clinic attendee with STI symptoms	Female	Mixed	57.2	25-63	33.4	31.0	≥25 years	CS	Gram stain	Genital fluid	54.55	89.55	55	333	0.165165			8.07815	56.8817	0.142017	0.0527045	0.238399	Lower
VD	Age-stratified	9999	NICD 2023	South Africa	Southern Africa	2016	Clinic attendee with STI symptoms	Female	Mixed	57.2	25-63	33.4	31.0	≥25 years	CT	NAAT	Genital fluid	88.6	99.6	49	336	0.145833			46.6359	286.052	0.163033	0.122445	0.207241	Lower
VD	Age-stratified	9999	NICD 2023	South Africa	Southern Africa	2016	Clinic attendee with STI symptoms	Female	Mixed	57.2	25-63	33.4	31.0	≥25 years	MG	NAAT	Genital fluid	93.3	97.6	20	336	0.0595238			8.52041	201.578	0.0422685	0.0177936	0.0724758	Lower
VD	Age-stratified	9999	NICD 2023	South Africa	Southern Africa	2016	Clinic attendee with STI symptoms	Female	Mixed	57.2	25-63	33.4	31.0	≥25 years	NG	NAAT	Genital fluid	93.3	99.2	56	336	0.166667			53.0268	304.344	0.174233	0.132846	0.219514	Lower
VD	Age-stratified	9999	NICD 2023	South Africa	Southern Africa	2016	Clinic attendee with STI symptoms	Female	Mixed	57.2	25-63	33.4	31.0	≥25 years	TV	NAAT	Genital fluid	95	98	61	336	0.181548			50.8734	289.388	0.175797	0.13371	0.222469	Lower
VD	Age-stratified	9999	NICD 2023	South Africa	Southern Africa	2016	Clinic attendee with STI symptoms	Female	Mixed	57.2	25-63	33.4	31.0	≥25 years	None			100	100	82	336	0.244048			86.6474	352.328	0.245928	0.202374	0.292629	Lower
VD	Age-stratified	999	Chabata 2023	Zimbabwe	Southern Africa	2017	Female sex workers recruited to population size estimation study	Female	Mixed	66.0	25-50	33.2	32.0	≥25 years	CT	NAAT	Genital fluid	88.6	99.6	1	12	0.0584256			2.03314	12.7331	0.159674	0.017656	0.407773	Moderate
VD	Age-stratified	999	Chabata 2023	Zimbabwe	Southern Africa	2017	Female sex workers recruited to population size estimation study	Female	Mixed	66.0	25-50	33.2	32.0	≥25 years	NG	NAAT	Genital fluid	93.3	99.2	62	297	0.207406			57.0569	260.754	0.218815	0.169997	0.270273	Moderate
VD	Age-stratified	999	Chabata 2023	Zimbabwe	Southern Africa	2017	Female sex workers recruited to population size estimation study	Female	Mixed	66.0	25-50	33.2	32.0	≥25 years	TV	NAAT	Genital fluid	95	98	1	4	0.323517			2.15282	6.38439	0.337201	0.0448084	0.741596	Moderate
VD	Age-stratified	999	Chabata 2023	Zimbabwe	Southern Africa	2017	Female sex workers recruited to population size estimation study	Female	Mixed	66.0	25-50	33.2	32.0	≥25 years	None			100	100	537	1094	0.490805			543.586	1107.65	0.490758	0.461331	0.520524	Moderate
VD	Age-stratified	9999	NICD 2023	South Africa	Southern Africa	2017	Clinic attendee with STI symptoms	Female	Mixed	35.2	25-59	32.6	30.0	≥25 years	BV	Nugent score	Genital fluid	87	95	113	215	0.525581			84.9283	146.371	0.580227	0.501627	0.661777	Lower
VD	Age-stratified	9999	NICD 2023	South Africa	Southern Africa	2017	Clinic attendee with STI symptoms	Female	Mixed	35.2	25-59	32.6	30.0	≥25 years	CS	Gram stain	Genital fluid	54.55	89.55	37	215	0.172093			6.09817	38.3493	0.159016	0.0494234	0.280815	Lower
VD	Age-stratified	9999	NICD 2023	South Africa	Southern Africa	2017	Clinic attendee with STI symptoms	Female	Mixed	35.2	25-59	32.6	30.0	≥25 years	CT	NAAT	Genital fluid	88.6	99.6	36	215	0.167442			36.893	194.413	0.189766	0.13727	0.248206	Lower
VD	Age-stratified	9999	NICD 2023	South Africa	Southern Africa	2017	Clinic attendee with STI symptoms	Female	Mixed	35.2	25-59	32.6	30.0	≥25 years	MG	NAAT	Genital fluid	93.3	97.6	13	215	0.0604651			5.77618	128.842	0.0448315	0.0135525	0.0845617	Lower
VD	Age-stratified	9999	NICD 2023	South Africa	Southern Africa	2017	Clinic attendee with STI symptoms	Female	Mixed	35.2	25-59	32.6	30.0	≥25 years	NG	NAAT	Genital fluid	93.3	99.2	32	215	0.148837			30.1444	193.831	0.155519	0.10781	0.208806	Lower
VD	Age-stratified	9999	NICD 2023	South Africa	Southern Africa	2017	Clinic attendee with STI symptoms	Female	Mixed	35.2	25-59	32.6	30.0	≥25 years	TV	NAAT	Genital fluid	95	98	38	215	0.176744			31.0821	180.715	0.171995	0.119803	0.229992	Lower
VD	Age-stratified	9999	NICD 2023	South Africa	Southern Africa	2017	Clinic attendee with STI symptoms	Female	Mixed	35.2	25-59	32.6	30.0	≥25 years	None			100	100	44	215	0.204651			43.7982	211.001	0.207573	0.155077	0.263002	Lower
VD	Age-stratified	9999	NICD 2023	South Africa	Southern Africa	2018	Clinic attendee with STI symptoms	Female	Mixed	30.3	25-58	32.4	30.0	≥25 years	BV	Nugent score	Genital fluid	87	95	81	191	0.424084			63.7012	139.258	0.457434	0.376422	0.54152	Lower
VD	Age-stratified	9999	NICD 2023	South Africa	Southern Africa	2018	Clinic attendee with STI symptoms	Female	Mixed	30.3	25-58	32.4	30.0	≥25 years	CS	Gram stain	Genital fluid	54.55	89.55	49	191	0.256545			15.037	43.0709	0.349121	0.212333	0.501195	Lower
VD	Age-stratified	9999	NICD 2023	South Africa	Southern Africa	2018	Clinic attendee with STI symptoms	Female	Mixed	30.3	25-58	32.4	30.0	≥25 years	CT	NAAT	Genital fluid	88.6	99.6	35	190	0.184211			33.7112	162.23	0.207799	0.149423	0.272644	Lower
VD	Age-stratified	9999	NICD 2023	South Africa	Southern Africa	2018	Clinic attendee with STI symptoms	Female	Mixed	30.3	25-58	32.4	30.0	≥25 years	MG	NAAT	Genital fluid	93.3	97.6	17	190	0.0894737			9.40861	122.499	0.0768059	0.0351802	0.129899	Lower
VD	Age-stratified	9999	NICD 2023	South Africa	Southern Africa	2018	Clinic attendee with STI symptoms	Female	Mixed	30.3	25-58	32.4	30.0	≥25 years	NG	NAAT	Genital fluid	93.3	99.2	22	190	0.115789			21.7403	179.949	0.120813	0.076892	0.171929	Lower
VD	Age-stratified	9999	NICD 2023	South Africa	Southern Africa	2018	Clinic attendee with STI symptoms	Female	Mixed	30.3	25-58	32.4	30.0	≥25 years	TV	NAAT	Genital fluid	95	98	24	190	0.126316			17.4113	146.411	0.118921	0.0720016	0.17434	Lower
VD	Age-stratified	9999	NICD 2023	South Africa	Southern Africa	2018	Clinic attendee with STI symptoms	Female	Mixed	30.3	25-58	32.4	30.0	≥25 years	None			100	100	44	191	0.230366			43.7708	187.24	0.233768	0.17626	0.29687	Lower
VD	Age-stratified	9999	NICD 2023	South Africa	Southern Africa	2020	Clinic attendee with STI symptoms	Female	Mixed	40.4	25-65	33.0	31.5	≥25 years	BV	Nugent score	Genital fluid	87	95	84	169	0.497041			64.1491	117.66	0.545206	0.456225	0.636981	Lower
VD	Age-stratified	9999	NICD 2023	South Africa	Southern Africa	2020	Clinic attendee with STI symptoms	Female	Mixed	40.4	25-65	33.0	31.5	≥25 years	CS	Gram stain	Genital fluid	54.55	89.55	48	169	0.284024			17.2189	41.8068	0.411868	0.267046	0.564008	Lower
VD	Age-stratified	9999	NICD 2023	South Africa	Southern Africa	2020	Clinic attendee with STI symptoms	Female	Mixed	40.4	25-65	33.0	31.5	≥25 years	CT	NAAT	Genital fluid	88.6	99.6	25	169	0.147929			24.887	148.512	0.167575	0.11284	0.230343	Lower
VD	Age-stratified	9999	NICD 2023	South Africa	Southern Africa	2020	Clinic attendee with STI symptoms	Female	Mixed	40.4	25-65	33.0	31.5	≥25 years	MG	NAAT	Genital fluid	93.3	97.6	5	169	0.0295858			1.69411	97.9963	0.0172875	0.000784384	0.0503967	Lower
VD	Age-stratified	9999	NICD 2023	South Africa	Southern Africa	2020	Clinic attendee with STI symptoms	Female	Mixed	40.4	25-65	33.0	31.5	≥25 years	NG	NAAT	Genital fluid	93.3	99.2	16	169	0.0946746			14.4255	146.271	0.0986217	0.055249	0.151826	Lower
VD	Age-stratified	9999	NICD 2023	South Africa	Southern Africa	2020	Clinic attendee with STI symptoms	Female	Mixed	40.4	25-65	33.0	31.5	≥25 years	TV	NAAT	Genital fluid	95	98	17	169	0.100592			11.8379	128.795	0.0919123	0.0476659	0.147779	Lower
VD	Age-stratified	9999	NICD 2023	South Africa	Southern Africa	2020	Clinic attendee with STI symptoms	Female	Mixed	40.4	25-65	33.0	31.5	≥25 years	None			100	100	38	169	0.224852			38.6397	170.039	0.227241	0.166924	0.291151	Lower
VD	Age-stratified	9999	NICD 2023	South Africa	Southern Africa	2021	Clinic attendee with STI symptoms	Female	Mixed	40.2	25-55	32.6	30.0	≥25 years	BV	Nugent score	Genital fluid	87	95	103	178	0.578652			74.3332	115.476	0.643711	0.556345	0.727556	Lower
VD	Age-stratified	9999	NICD 2023	South Africa	Southern Africa	2021	Clinic attendee with STI symptoms	Female	Mixed	40.2	25-55	32.6	30.0	≥25 years	CS	Gram stain	Genital fluid	54.55	89.55	39	178	0.219101			11.3069	42.1149	0.268478	0.140826	0.403521	Lower
VD	Age-stratified	9999	NICD 2023	South Africa	Southern Africa	2021	Clinic attendee with STI symptoms	Female	Mixed	40.2	25-55	32.6	30.0	≥25 years	CT	NAAT	Genital fluid	88.6	99.6	23	177	0.129944			21.7915	148.265	0.146977	0.0946026	0.207318	Lower
VD	Age-stratified	9999	NICD 2023	South Africa	Southern Africa	2021	Clinic attendee with STI symptoms	Female	Mixed	40.2	25-55	32.6	30.0	≥25 years	MG	NAAT	Genital fluid	93.3	97.6	11	177	0.0621469			4.83005	101.936	0.0473832	0.0117307	0.0933877	Lower
VD	Age-stratified	9999	NICD 2023	South Africa	Southern Africa	2021	Clinic attendee with STI symptoms	Female	Mixed	40.2	25-55	32.6	30.0	≥25 years	NG	NAAT	Genital fluid	93.3	99.2	16	177	0.0903955			13.9749	148.467	0.0941281	0.0521565	0.145221	Lower
VD	Age-stratified	9999	NICD 2023	South Africa	Southern Africa	2021	Clinic attendee with STI symptoms	Female	Mixed	40.2	25-55	32.6	30.0	≥25 years	TV	NAAT	Genital fluid	95	98	25	177	0.141243			20.3782	151.21	0.134767	0.0853386	0.192625	Lower
VD	Age-stratified	9999	NICD 2023	South Africa	Southern Africa	2021	Clinic attendee with STI symptoms	Female	Mixed	40.2	25-55	32.6	30.0	≥25 years	None			100	100	38	178	0.213483			39.312	181.399	0.216716	0.159551	0.280011	Lower
VD	Age-stratified	9999	NICD 2023	South Africa	Southern Africa	2022	Clinic attendee with STI symptoms	Female	Mixed	35.2	25-59	33.9	32.0	≥25 years	BV	Nugent score	Genital fluid	87	95	97	162	0.598765			67.3449	100.841	0.667833	0.573332	0.760078	Lower
VD	Age-stratified	9999	NICD 2023	South Africa	Southern Africa	2022	Clinic attendee with STI symptoms	Female	Mixed	35.2	25-59	33.9	32.0	≥25 years	CS	Gram stain	Genital fluid	54.55	89.55	33	162	0.203704			8.49846	35.8788	0.236866	0.10343	0.379645	Lower
VD	Age-stratified	9999	NICD 2023	South Africa	Southern Africa	2022	Clinic attendee with STI symptoms	Female	Mixed	35.2	25-59	33.9	32.0	≥25 years	CT	NAAT	Genital fluid	88.6	99.6	26	163	0.159509			24.7031	136.624	0.18081	0.120026	0.252299	Lower
VD	Age-stratified	9999	NICD 2023	South Africa	Southern Africa	2022	Clinic attendee with STI symptoms	Female	Mixed	35.2	25-59	33.9	32.0	≥25 years	MG	NAAT	Genital fluid	93.3	97.6	5	163	0.0306748			1.70281	91.6281	0.0185839	0.000799651	0.0526443	Lower
VD	Age-stratified	9999	NICD 2023	South Africa	Southern Africa	2022	Clinic attendee with STI symptoms	Female	Mixed	35.2	25-59	33.9	32.0	≥25 years	NG	NAAT	Genital fluid	93.3	99.2	26	163	0.159509			25.1534	149.41	0.168351	0.112853	0.232565	Lower
VD	Age-stratified	9999	NICD 2023	South Africa	Southern Africa	2022	Clinic attendee with STI symptoms	Female	Mixed	35.2	25-59	33.9	32.0	≥25 years	TV	NAAT	Genital fluid	95	98	23	163	0.141104			18.4481	136.761	0.134893	0.082372	0.196313	Lower
VD	Age-stratified	9999	NICD 2023	South Africa	Southern Africa	2022	Clinic attendee with STI symptoms	Female	Mixed	35.2	25-59	33.9	32.0	≥25 years	None			100	100	33	163	0.202454			34.0828	165.113	0.206421	0.148879	0.273187	Lower
UD	Overall	2513	Fakunle 1976	Nigeria	Central and Western Africa	1976	Soldiers	Male	NR	NR	NR	NR	NR		NG	Culture	Genital fluid	87.6	100	9	147	0.061			9.58685	124.883	0.0767663	0.0369214	0.129288	Moderate
UD	Overall	5719	Yvert 1984	Gabon	Central and Western Africa	1981	Clinic attendee with STI symptoms	Male	NR	NR	15+	NR	NR		NG	Culture	Genital fluid	87.6	100	182	261	0.697			129.205	162.591	0.794664	0.733515	0.854346	Moderate
UD	Overall	5719	Yvert 1984	Gabon	Central and Western Africa	1981	Clinic attendee with STI symptoms	Male	NR	NR	15+	NR	NR		TV	Wet mount with giemsa stain	Genital fluid	44	100	5	261	0.019			5.72876	110.512	0.0518385	0.0183927	0.10068	Moderate
UD	Overall	2459	Mabey 1982	The Gambia	Central and Western Africa	1982	Clinic attendee with STI symptoms	Male	NR	NR	NR	NR	NR		CT	Culture	Genital fluid	63.4	100	12	78	0.154			11.6126	45.2573	0.256591	0.143758	0.39925	Moderate
UD	Overall	2459	Mabey 1982	The Gambia	Central and Western Africa	1982	Clinic attendee with STI symptoms	Male	NR	NR	NR	NR	NR		NG	Culture	Genital fluid	87.6	100	65	85	0.764706			38.599	44.6847	0.863809	0.753612	0.955784	Moderate
UD	Overall	5941	Lo 1997	Mauritania	Central and Western Africa	1994	Clinic attendee with STI symptoms	Male	NR	NR	NR	NR	NR		CT	Antibody test	Genital fluid	84	98	10	110	0.087			7.05831	73.4563	0.0960885	0.0375624	0.171353	Higher
UD	Overall	5941	Lo 1997	Mauritania	Central and Western Africa	1994	Clinic attendee with STI symptoms	Male	NR	NR	NR	NR	NR		NG	Culture	Genital fluid	87.6	100	57	110	0.515			49.7161	84.1079	0.591099	0.487209	0.695894	Higher
UD	Overall	5941	Lo 1997	Mauritania	Central and Western Africa	1994	Clinic attendee with STI symptoms	Male	NR	NR	NR	NR	NR		TV	Wet mount	Genital fluid	44	100	1	110	0.009			2.15472	52.906	0.0407273	0.00517814	0.10736	Higher
UD	Overall	5941	Lo 1997	Mauritania	Central and Western Africa	1994	Clinic attendee with STI symptoms	Male	NR	NR	NR	NR	NR		None			100	100	43	110	0.389			44.1946	112.429	0.39309	0.306517	0.487999	Higher
UD	Overall	1870	Bakare 2002	Nigeria	Central and Western Africa	1995	Clinic attendee with STI symptoms	Male	NR	NR	NR	NR	NR		CT	Antibody test	Genital fluid	84	98	112	289	0.387543			91.2878	203.147	0.449369	0.384029	0.519179	Moderate
UD	Overall	1870	Bakare 2002	Nigeria	Central and Western Africa	1995	Clinic attendee with STI symptoms	Male	NR	NR	NR	NR	NR		NG	Gram stain, confirmed by culture	Genital fluid	87.6	100	91	289	0.315			83.3018	231.093	0.360468	0.299913	0.423229	Moderate
UD	Overall	1870	Bakare 2002	Nigeria	Central and Western Africa	1995	Clinic attendee with STI symptoms	Male	NR	NR	NR	NR	NR		TV	Wet mount and culture	Genital fluid	44	100	14	289	0.0484429			14.4856	123.589	0.117207	0.0663266	0.182225	Moderate
UD	Overall	1870	Bakare 2002	Nigeria	Central and Western Africa	1995	Clinic attendee with STI symptoms	Male	NR	NR	NR	NR	NR		None			100	100	72	289	0.249135			75.5683	301.106	0.250969	0.204091	0.302065	Moderate
UD	Overall	1829	Dieye 2003	Senegal	Central and Western Africa	1996	Clinic attendee with STI symptoms	Male	NR	NR	NR	NR	NR		CT	Antibody test	Genital fluid	84	98	8	27	0.051			7.4268	20.9475	0.354543	0.169899	0.581595	Higher
UD	Overall	1829	Dieye 2003	Senegal	Central and Western Africa	1996	Clinic attendee with STI symptoms	Male	NR	NR	NR	NR	NR		NG	Culture	Genital fluid	87.6	100	21	27	0.539			14.9913	17.4451	0.859344	0.673954	0.987232	Higher
UD	Overall	1921	Pepin 2001	Benin	Central and Western Africa	1997	Clinic attendee with STI symptoms	Male	NR	NR	NR	NR	NR		CT	NAAT	Genital fluid	87.5	99.2	7	86	0.081			6.53994	68.1704	0.0959353	0.0378258	0.176179	Lower
UD	Overall	1921	Pepin 2001	Burkina Faso	Central and Western Africa	1997	Clinic attendee with STI symptoms	Male	NR	NR	NR	NR	NR		CT	NAAT	Genital fluid	87.5	99.2	15	100	0.15			13.8759	80.9594	0.171393	0.0959107	0.260656	Lower
UD	Overall	1921	Pepin 2001	Côte d'Ivoire	Central and Western Africa	1997	Clinic attendee with STI symptoms	Male	NR	NR	NR	NR	NR		CT	NAAT	Genital fluid	87.5	99.2	17	81	0.21			16.7944	69.4955	0.241661	0.150223	0.347211	Lower
UD	Overall	1921	Pepin 2001	Ghana	Central and Western Africa	1997	Clinic attendee with STI symptoms	Male	NR	NR	NR	NR	NR		CT	NAAT	Genital fluid	87.5	99.2	11	105	0.105			10.1578	84.3735	0.120391	0.0603673	0.197283	Lower
UD	Overall	1921	Pepin 2001	Guinea	Central and Western Africa	1997	Clinic attendee with STI symptoms	Male	NR	NR	NR	NR	NR		CT	NAAT	Genital fluid	87.5	99.2	13	97	0.134			13.0879	85.544	0.152996	0.0834937	0.235024	Lower
UD	Overall	1921	Pepin 2001	Mali	Central and Western Africa	1997	Clinic attendee with STI symptoms	Male	NR	NR	NR	NR	NR		CT	NAAT	Genital fluid	87.5	99.2	10	96	0.104			10.0527	83.1641	0.120878	0.0584226	0.197859	Lower
UD	Overall	1921	Pepin 2001	Senegal	Central and Western Africa	1997	Clinic attendee with STI symptoms	Male	NR	NR	NR	NR	NR		CT	NAAT	Genital fluid	87.5	99.2	15	94	0.16			13.6584	74.8502	0.182477	0.101879	0.277276	Lower
UD	Overall	1921	Pepin 2001	Benin	Central and Western Africa	1997	Clinic attendee with STI symptoms	Male	NR	NR	NR	NR	NR		MG	NAAT	Genital fluid	98.1	99.9	9	86	0.105			9.61287	83.5949	0.114993	0.0548417	0.190787	Lower
UD	Overall	1921	Pepin 2001	Burkina Faso	Central and Western Africa	1997	Clinic attendee with STI symptoms	Male	NR	NR	NR	NR	NR		MG	NAAT	Genital fluid	98.1	99.9	11	100	0.11			11.363	95.2789	0.119261	0.0606427	0.191486	Lower
UD	Overall	1921	Pepin 2001	Côte d'Ivoire	Central and Western Africa	1997	Clinic attendee with STI symptoms	Male	NR	NR	NR	NR	NR		MG	NAAT	Genital fluid	98.1	99.9	12	81	0.148			13.2686	83.519	0.158869	0.08757	0.246045	Lower
UD	Overall	1921	Pepin 2001	Ghana	Central and Western Africa	1997	Clinic attendee with STI symptoms	Male	NR	NR	NR	NR	NR		MG	NAAT	Genital fluid	98.1	99.9	11	105	0.105			12.1546	107.056	0.113535	0.0605434	0.18029	Lower
UD	Overall	1921	Pepin 2001	Guinea	Central and Western Africa	1997	Clinic attendee with STI symptoms	Male	NR	NR	NR	NR	NR		MG	NAAT	Genital fluid	98.1	99.9	12	97	0.124			13.0358	98.2543	0.132674	0.0724523	0.206294	Lower
UD	Overall	1921	Pepin 2001	Mali	Central and Western Africa	1997	Clinic attendee with STI symptoms	Male	NR	NR	NR	NR	NR		MG	NAAT	Genital fluid	98.1	99.9	8	96	0.083			8.99556	96.98	0.0927568	0.0439525	0.157199	Lower
UD	Overall	1921	Pepin 2001	Senegal	Central and Western Africa	1997	Clinic attendee with STI symptoms	Male	NR	NR	NR	NR	NR		MG	NAAT	Genital fluid	98.1	99.9	3	94	0.032			4.11438	98.9754	0.0415698	0.0114837	0.089057	Lower
UD	Overall	1921	Pepin 2001	Benin	Central and Western Africa	1997	Clinic attendee with STI symptoms	Male	NR	NR	NR	NR	NR		NG	NAAT	Genital fluid	96.1	99	56	86	0.651			52.2978	77.9411	0.670991	0.564382	0.769743	Lower
UD	Overall	1921	Pepin 2001	Burkina Faso	Central and Western Africa	1997	Clinic attendee with STI symptoms	Male	NR	NR	NR	NR	NR		NG	NAAT	Genital fluid	96.1	99	81	100	0.81			65.9035	78.9021	0.835256	0.749374	0.91079	Lower
UD	Overall	1921	Pepin 2001	Côte d'Ivoire	Central and Western Africa	1997	Clinic attendee with STI symptoms	Male	NR	NR	NR	NR	NR		NG	NAAT	Genital fluid	96.1	99	42	81	0.519			39.2731	73.4111	0.534976	0.422667	0.649285	Lower
UD	Overall	1921	Pepin 2001	Ghana	Central and Western Africa	1997	Clinic attendee with STI symptoms	Male	NR	NR	NR	NR	NR		NG	NAAT	Genital fluid	96.1	99	55	105	0.524			50.9105	94.3902	0.539362	0.438474	0.641508	Lower
UD	Overall	1921	Pepin 2001	Guinea	Central and Western Africa	1997	Clinic attendee with STI symptoms	Male	NR	NR	NR	NR	NR		NG	NAAT	Genital fluid	96.1	99	50	97	0.515			45.822	86.1621	0.531811	0.426436	0.635247	Lower
UD	Overall	1921	Pepin 2001	Mali	Central and Western Africa	1997	Clinic attendee with STI symptoms	Male	NR	NR	NR	NR	NR		NG	NAAT	Genital fluid	96.1	99	51	96	0.531			46.8773	85.573	0.547805	0.440768	0.651284	Lower
UD	Overall	1921	Pepin 2001	Senegal	Central and Western Africa	1997	Clinic attendee with STI symptoms	Male	NR	NR	NR	NR	NR		NG	NAAT	Genital fluid	96.1	99	73	94	0.777			61.3364	76.5562	0.801194	0.705102	0.885065	Lower
UD	Overall	1921	Pepin 2001	Benin	Central and Western Africa	1997	Clinic attendee with STI symptoms	Male	NR	NR	NR	NR	NR		TV	NAAT	Genital fluid	81.6	97.7	7	86	0.081			4.77464	55.6713	0.0857649	0.0228659	0.169443	Lower
UD	Overall	1921	Pepin 2001	Burkina Faso	Central and Western Africa	1997	Clinic attendee with STI symptoms	Male	NR	NR	NR	NR	NR		TV	NAAT	Genital fluid	81.6	97.7	12	100	0.12			9.05564	68.5978	0.132011	0.0618162	0.220826	Lower
UD	Overall	1921	Pepin 2001	Côte d'Ivoire	Central and Western Africa	1997	Clinic attendee with STI symptoms	Male	NR	NR	NR	NR	NR		TV	NAAT	Genital fluid	81.6	97.7	2	81	0.025			1.28561	47.3716	0.0271389	0.000901885	0.0878604	Lower
UD	Overall	1921	Pepin 2001	Ghana	Central and Western Africa	1997	Clinic attendee with STI symptoms	Male	NR	NR	NR	NR	NR		TV	NAAT	Genital fluid	81.6	97.7	20	105	0.19			16.9585	77.2424	0.219549	0.133114	0.317044	Lower
UD	Overall	1921	Pepin 2001	Guinea	Central and Western Africa	1997	Clinic attendee with STI symptoms	Male	NR	NR	NR	NR	NR		TV	NAAT	Genital fluid	81.6	97.7	4	97	0.041			1.98766	52.4117	0.037924	0.00233981	0.101245	Lower
UD	Overall	1921	Pepin 2001	Mali	Central and Western Africa	1997	Clinic attendee with STI symptoms	Male	NR	NR	NR	NR	NR		TV	NAAT	Genital fluid	81.6	97.7	23	96	0.24			18.7865	67.2985	0.279151	0.178422	0.392362	Lower
UD	Overall	1921	Pepin 2001	Senegal	Central and Western Africa	1997	Clinic attendee with STI symptoms	Male	NR	NR	NR	NR	NR		TV	NAAT	Genital fluid	81.6	97.7	23	94	0.245			19.7524	68.9843	0.286332	0.186054	0.399592	Lower
UD	Overall	1943	Morency 2001	Central African Republic	Central and Western Africa	1997	Clinic attendee with STI symptoms	Male	NR	NR	NR	NR	NR		CT	NAAT	Genital fluid	87.5	99.2	56	410	0.14			49.767	330.167	0.150733	0.114253	0.189316	Lower
UD	Overall	1943	Morency 2001	Central African Republic	Central and Western Africa	1997	Clinic attendee with STI symptoms	Male	NR	NR	NR	NR	NR		MG	NAAT	Genital fluid	98.1	99.9	84	410	0.2			84.5272	404.191	0.209127	0.17108	0.249605	Lower
UD	Overall	1943	Morency 2001	Central African Republic	Central and Western Africa	1997	Clinic attendee with STI symptoms	Male	NR	NR	NR	NR	NR		NG	Naat or culture	Genital fluid	87.6	99	283	410	0.69			184.051	234.471	0.784962	0.732006	0.836072	Lower
UD	Overall	1943	Morency 2001	Central African Republic	Central and Western Africa	1997	Clinic attendee with STI symptoms	Male	NR	NR	NR	NR	NR		TV	NAAT	Genital fluid	81.6	97.7	66	410	0.16			50.2724	284.582	0.176653	0.134227	0.222309	Lower
UD	Overall	1943	Morency 2001	Central African Republic	Central and Western Africa	1997	Clinic attendee with STI symptoms	Male	NR	NR	NR	NR	NR		None			100	100	45	410	0.11			47.4378	425.211	0.111563	0.0824209	0.143423	Lower
UD	Overall	1865	Bakare 2002	Nigeria	Central and Western Africa	2000	Clinic attendee with STI symptoms	Male	NR	NR	NR	NR	NR		NG	Culture	Genital fluid	87.6	100	64	218	0.294			64.0025	189.687	0.337411	0.271279	0.40692	Moderate
UD	Overall	1865	Bakare 2002	Nigeria	Central and Western Africa	2000	Clinic attendee with STI symptoms	Male	NR	NR	NR	NR	NR		TV	Wet mount and culture	Genital fluid	44	100	10	218	0.0458716			10.4053	91.5407	0.113669	0.0581581	0.187926	Moderate
UD	Overall	1643	Ly 2006	Senegal	Central and Western Africa	2001	Clinic attendee with STI symptoms	Male	NR	NR	NR	NR	NR		CT	Antibody test	Genital fluid	84	98	0	80	0			1.00395	69.4274	0.0144604	0.000381024	0.0528017	Higher
UD	Overall	1643	Ly 2006	Senegal	Central and Western Africa	2001	Clinic attendee with STI symptoms	Male	NR	NR	NR	NR	NR		NG	Culture	Genital fluid	87.6	100	34	52	0.65			26.8862	36.4337	0.737949	0.584658	0.872429	Higher
UD	Overall	346	Dela 2019	Ghana	Central and Western Africa	2014	Clinic attendee with STI symptoms	Male	NR	NR	18+	NR	NR		CT	NAAT	Urine	87.5	99.2	52	321	0.162			49.0607	272.422	0.180091	0.135946	0.228192	Higher
UD	Overall	346	Dela 2019	Ghana	Central and Western Africa	2014	Clinic attendee with STI symptoms	Male	NR	NR	18+	NR	NR		NG	NAAT	Urine	80.9	99.9	153	321	0.477			126.015	213.88	0.589186	0.5222	0.654348	Higher
UD	Overall	2533	Arya 1972	Uganda	Eastern Africa	1969	University students; Clinic attendee with STI symptoms	Male	NR	NR	NR	NR	NR		NG	Gram stain	Genital fluid	87.6	100	1103	1606	0.687			763.063	973.685	0.783686	0.757739	0.809964	Lower
UD	Overall	2533	Arya 1972	Uganda	Eastern Africa	1969	University students; Clinic attendee with STI symptoms	Male	NR	NR	NR	NR	NR		TV	Wet mount	Genital fluid	44	100	65	691	0.094			55.0431	253.797	0.216879	0.168595	0.268529	Lower
UD	Overall	4128	Van Binsbergen 1980	Kenya	Eastern Africa	1976	Clinic attendee with STI symptoms	Male	NR	NR	NR	26.4	NR		NG	Culture	Genital fluid	87.6	100	7	29	0.24			7.69062	26.1732	0.293836	0.137342	0.486563	Moderate
UD	Overall	4128	Van Binsbergen 1980	Kenya	Eastern Africa	1976	Clinic attendee with STI symptoms	Male	NR	NR	NR	26.4	NR		TV	Wet mount	Genital fluid	44	100	0	29	0			0.988405	13.3132	0.0742422	0.00173549	0.270544	Moderate
UD	Overall	2142	Hanson 1996	Zambia	Eastern Africa	1991	Clinic attendee with STI symptoms	Male	Mixed	46.4	NR	26.2	NR		NG	Culture	Genital fluid	87.6	100	69	98	0.704			45.2913	56.7142	0.798588	0.690118	0.898616	Lower
UD	Overall	2164	LeBacq 1993	Zimbabwe	Eastern Africa	1991	Clinic attendee with STI symptoms	Male	Mixed	55.6	10+	NR	NR		CT	Antibody test	Genital fluid	84	98	3	36	0.08			2.90943	27.4846	0.105857	0.0168499	0.241419	Lower
UD	Overall	2164	LeBacq 1993	Zimbabwe	Eastern Africa	1991	Clinic attendee with STI symptoms	Male	Mixed	55.6	10+	NR	NR		NG	Culture	Genital fluid	87.6	100	23	36	0.64			19.8122	27.6024	0.71777	0.540131	0.876402	Lower
UD	Overall	2164	LeBacq 1993	Zimbabwe	Eastern Africa	1991	Clinic attendee with STI symptoms	Male	Mixed	55.6	10+	NR	NR		TV	Culture	Genital fluid	74.5	100	3	36	0.08			3.95425	27.7457	0.142518	0.0408782	0.29621	Lower
UD	Overall	1998	Grosskurth 1996	Tanzania	Eastern Africa	1992	Men in the community within 90 minutes of the Mwanza Health Centre	Male	NR	NR	NR	NR	NR		CT	Antibody test	Genital fluid	84	98	3	127	0.023622			1.51562	74.476	0.0203505	0.000820064	0.0604393	Lower
UD	Overall	1998	Grosskurth 1996	Tanzania	Eastern Africa	1992	Men in the community within 90 minutes of the Mwanza Health Centre	Male	NR	NR	NR	NR	NR		NG	Gram stain	Genital fluid	87.6	100	24	127	0.188976			23.427	105.615	0.221816	0.147135	0.307248	Lower
UD	Overall	2204	Tswana 1995	Zimbabwe	Eastern Africa	1992	Clinic attendee with STI symptoms	Male	Mixed	NR	15-55	NR	NR		NG	Culture	Genital fluid	87.6	100	31	112	0.28			29.2662	91.0568	0.321405	0.229935	0.422374	Lower
UD	Overall	2070	Dallabetta 1998	Malawi	Eastern Africa	1993	Clinic attendee with STI symptoms	Male	NR	NR	13-70	NR	NR		CT	Antibody test	Genital fluid	84	98	9	294	0.0306122			2.51082	136.193	0.0184358	0.00140821	0.0461374	Moderate
UD	Overall	2070	Dallabetta 1998	Malawi	Eastern Africa	1993	Clinic attendee with STI symptoms	Male	NR	NR	13-70	NR	NR		NG	Culture	Genital fluid	87.6	100	234	294	0.795918			105.619	116.511	0.906518	0.852753	0.958099	Moderate
UD	Overall	2215	Harms 1994	Madagascar	Eastern Africa	1993	Clinic attendee with STI symptoms	Male	NR	NR	15-52	NR	NR		CT	DFA	Genital fluid	82	98.5	52	124	0.42			41.0583	81.4272	0.504233	0.397467	0.612437	Lower
UD	Overall	2215	Harms 1994	Madagascar	Eastern Africa	1993	Clinic attendee with STI symptoms	Male	NR	NR	15-52	NR	NR		NG	Culture	Genital fluid	87.6	100	85	124	0.69			58.3877	74.9463	0.779061	0.681591	0.868862	Lower
UD	Overall	2215	Harms 1994	Madagascar	Eastern Africa	1993	Clinic attendee with STI symptoms	Male	NR	NR	15-52	NR	NR		TV	Wet mount	Genital fluid	44	100	11	124	0.09			10.7775	49.7181	0.216772	0.116042	0.344184	Lower
UD	Overall	2215	Harms 1994	Madagascar	Eastern Africa	1993	Clinic attendee with STI symptoms	Male	NR	NR	15-52	NR	NR		None			100	100	10	124	0.08			11.4887	130.655	0.0879311	0.0463874	0.140508	Lower
UD	Overall	3870	Meless 1997	Ethiopia	Eastern Africa	1993	Clinic attendee with STI symptoms	Male	NR	NR	15+	24.0	NR		NG	Culture	Genital fluid	87.6	100	47	110	0.421			43.6563	89.1967	0.489439	0.386062	0.594415	Moderate
UD	Overall	2102	Jackson 1997	Kenya	Eastern Africa	1995	Long distance truck drivers from five trucking company workplaces	Male	Mixed	NR	18-57	NR	NR		CT	Antibody test	Urine	84	98	3	20	0.15			3.21416	16.3881	0.196127	0.0399627	0.421489	Moderate
UD	Overall	2102	Jackson 1997	Kenya	Eastern Africa	1995	Long distance truck drivers from five trucking company workplaces	Male	Mixed	NR	18-57	NR	NR		NG	Culture	Genital fluid	87.6	100	9	20	0.45			9.24861	17.7847	0.520032	0.295157	0.75193	Moderate
UD	Overall	2102	Jackson 1997	Kenya	Eastern Africa	1995	Long distance truck drivers from five trucking company workplaces	Male	Mixed	NR	18-57	NR	NR		TV	Culture	Genital fluid	74.5	100	4	20	0.2			4.89769	16.0546	0.305065	0.115696	0.552935	Moderate
UD	Overall	2102	Jackson 1997	Kenya	Eastern Africa	1995	Long distance truck drivers from five trucking company workplaces	Male	Mixed	NR	18-57	NR	NR		None			100	100	6	20	0.3			7.22	22.5939	0.319556	0.141408	0.522682	Moderate
UD	Overall	1989	Cohen 1997	Malawi	Eastern Africa	1996	Clinic attendee with STI symptoms	Male	Mixed	41.7	NR	28.5	NR		CT	NAAT	Genital fluid	87.5	99.2	3	181	0.02			2.14143	124.536	0.0171953	0.00120126	0.0446957	Moderate
UD	Overall	1989	Cohen 1997	Malawi	Eastern Africa	1996	Clinic attendee with STI symptoms	Male	Mixed	41.7	NR	28.5	NR		NG	Gram stain, confirmed by culture	Genital fluid	87.6	100	132	206	0.64			98.2278	134.451	0.730585	0.655154	0.803656	Moderate
UD	Overall	1989	Cohen 1997	Malawi	Eastern Africa	1996	Clinic attendee with STI symptoms	Male	Mixed	41.7	NR	28.5	NR		TV	Culture	Genital fluid	74.5	100	32	206	0.16			29.1895	137.238	0.212692	0.148951	0.283928	Moderate
UD	Overall	1714	Pickering 2005	Uganda	Eastern Africa	2000	Clinic attendee with STI symptoms	Male	Mixed	NR	15+	NR	NR		CT	NAAT	Urine	87.5	99.2	18	183	0.0983607			16.3012	148.742	0.109594	0.0641972	0.164927	Lower
UD	Overall	1714	Pickering 2005	Uganda	Eastern Africa	2000	Clinic attendee with STI symptoms	Male	Mixed	NR	15+	NR	NR		NG	NAAT	Urine	80.9	99.9	135	183	0.737705			50.4774	55.6407	0.907202	0.82505	0.978016	Lower
UD	Overall	1714	Pickering 2005	Uganda	Eastern Africa	2000	Clinic attendee with STI symptoms	Male	Mixed	NR	15+	NR	NR		TV	Culture	Urine	74.5	100	14	183	0.0765027			15.2286	139.336	0.109295	0.0623851	0.166033	Lower
UD	Overall	1764	Price 2004	Malawi	Eastern Africa	2000	Clinic attendee with STI symptoms	Male	Mixed	NR	18+	NR	NR		NG	Gram stain or NAAT	Urine and genital fluid	87.6	99.9	311	409	0.760391			175.962	203.125	0.866278	0.816299	0.911896	Moderate
UD	Overall	1764	Price 2004	Malawi	Eastern Africa	2000	Clinic attendee with STI symptoms	Male	Mixed	NR	18+	NR	NR		TV	Naat or culture	Urine and genital fluid	44	97.7	68	409	0.166259			40.1093	115.38	0.347627	0.264669	0.437313	Moderate
UD	Overall	1863	Mason 2000	Zimbabwe	Eastern Africa	2000	Clinic attendee with STI symptoms	Male	NR	NR	NR	NR	NR		CT	Antibody test	Genital fluid	84	98	44	257	0.171206			34.703	185.63	0.186947	0.133694	0.24399	Moderate
UD	Overall	1863	Mason 2000	Zimbabwe	Eastern Africa	2000	Clinic attendee with STI symptoms	Male	NR	NR	NR	NR	NR		NG	Culture	Genital fluid	87.6	100	137	257	0.53			115.198	189.41	0.608196	0.539701	0.676772	Moderate
UD	Overall	1863	Mason 2000	Zimbabwe	Eastern Africa	2000	Clinic attendee with STI symptoms	Male	NR	NR	NR	NR	NR		TV	Wet mount	Urine	44	100	6	257	0.02			6.79907	110.938	0.061287	0.0244654	0.111346	Moderate
UD	Overall	1974	Watson-Jones 2000	Tanzania	Eastern Africa	2000	Men within a 3km radius of the Misungwi Health Centre	Male	NR	NR	NR	NR	NR		TV	Wet mount or culture	Urine	44	100	9	18	0.5			7.48851	8.87078	0.844177	0.549573	0.993416	Higher
UD	Overall	1890	Zachariah 2002	Malawi	Eastern Africa	2001	Clinic attendee with STI symptoms	Male	NR	NR	16-47	NR	27.0		CT	NAAT	Urine	87.5	99.2	2	110	0.0181818			1.74641	74.5973	0.0234111	0.00144288	0.0670223	Moderate
UD	Overall	1890	Zachariah 2002	Malawi	Eastern Africa	2001	Clinic attendee with STI symptoms	Male	NR	NR	16-47	NR	27.0		NG	NAAT	Urine	80.9	99.9	91	110	0.827273			46.0766	47.6393	0.967199	0.905537	0.998561	Moderate
UD	Overall	3742	Tadesse 2001	Ethiopia	Eastern Africa	2001	Clinic attendee with STI symptoms	Male	NR	NR	<64	28.0	NR		NG	Culture	Genital fluid	87.6	100	142	168	0.845			54.039	56.6121	0.954548	0.893346	0.996366	Moderate
UD	Overall	1416	Brown 2010	Malawi	Eastern Africa	2007	Clinic attendee with STI symptoms	Male	NR	NR	NR	NR	NR		NG	Gram stain	Genital fluid	87.6	100	106	126	0.841			45.1138	47.6102	0.947564	0.874854	0.99668	Moderate
UD	Overall	947	Takuva 2014	Zimbabwe	Eastern Africa	2011	Clinic attendee with STI symptoms	Male	NR	NR	18+	NR	NR		CT	NAAT	Genital fluid	87.5	99.2	15	130	0.117			13.6058	103.673	0.131238	0.0746976	0.202406	Moderate
UD	Overall	947	Takuva 2014	Zimbabwe	Eastern Africa	2011	Clinic attendee with STI symptoms	Male	NR	NR	18+	NR	NR		MG	NAAT	Genital fluid	98.1	99.9	6	130	0.047			6.49313	122.189	0.0531399	0.0203001	0.0991289	Moderate
UD	Overall	947	Takuva 2014	Zimbabwe	Eastern Africa	2011	Clinic attendee with STI symptoms	Male	NR	NR	18+	NR	NR		NG	NAAT	Genital fluid	96.1	99	106	130	0.828			94.3955	112.231	0.84108	0.76867	0.905538	Moderate
UD	Overall	947	Takuva 2014	Zimbabwe	Eastern Africa	2011	Clinic attendee with STI symptoms	Male	NR	NR	18+	NR	NR		TV	NAAT	Genital fluid	81.6	97.7	2	130	0.016			1.20819	80.4468	0.0150185	0.000527653	0.0516987	Moderate
UD	Overall	692	Mulu 2017	Ethiopia	Eastern Africa	2013	Clinic attendee with STI symptoms	Male	NR	NR	NR	NR	NR		NG	Culture	Genital fluid	87.6	100	16	28	0.762			13.6953	21.048	0.65067	0.444056	0.851752	Higher
UD	Overall	262	Fentaw 2020	Ethiopia	Eastern Africa	2014	Clinic attendee with STI symptoms	Male	NR	NR	18+	27.0	NR		NG	Culture	Genital fluid	87.6	100	415	599	0.693			280.938	355.392	0.790503	0.747751	0.832689	Moderate
UD	Overall	509	Rietmeijer 2018	Zimbabwe	Eastern Africa	2015	Clinic attendee with STI symptoms	Male	Mixed	28.5	18+	29.4	29.0		CT	NAAT	Urine	87.5	99.2	45	200	0.225			41.2695	163.344	0.252654	0.187711	0.322475	Lower
UD	Overall	509	Rietmeijer 2018	Zimbabwe	Eastern Africa	2015	Clinic attendee with STI symptoms	Male	Mixed	28.5	18+	29.4	29.0		MG	NAAT	Urine	89.4	99.1	7	200	0.035			4.56059	132.538	0.0344096	0.00896461	0.0706216	Lower
UD	Overall	509	Rietmeijer 2018	Zimbabwe	Eastern Africa	2015	Clinic attendee with STI symptoms	Male	Mixed	28.5	18+	29.4	29.0		NG	NAAT	Urine	80.9	99.9	147	200	0.735			50.7934	56.041	0.906361	0.826081	0.9805	Lower
UD	Overall	509	Rietmeijer 2018	Zimbabwe	Eastern Africa	2015	Clinic attendee with STI symptoms	Male	Mixed	28.5	18+	29.4	29.0		TV	NAAT	Urine	96	97.7	8	200	0.04			2.66744	111.297	0.023967	0.00208083	0.057568	Lower
UD	Overall	509	Rietmeijer 2018	Zimbabwe	Eastern Africa	2015	Clinic attendee with STI symptoms	Male	Mixed	28.5	18+	29.4	29.0		None			100	100	37	200	0.185			35.7681	190.132	0.188122	0.135234	0.246129	Lower
UD	Overall	458	Latif 2018	Zimbabwe	Eastern Africa	2016	Clinic attendee with STI symptoms	Male	NR	NR	18-63	28.9	28.0		NG	Culture	Genital fluid	87.6	100	104	425	0.244			100.833	359.24	0.280683	0.235663	0.328913	Moderate
UD	Overall	145	Wall 2021	Rwanda	Eastern Africa	2018	Clinic attendee with STI symptoms	Male	Mixed	NR	NR	NR	NR		CT	NAAT	Genital fluid	87.5	99.2	178	858	0.21			159.628	691.536	0.230832	0.200495	0.262781	Moderate
UD	Overall	145	Wall 2021	Rwanda	Eastern Africa	2018	Clinic attendee with STI symptoms	Male	Mixed	NR	NR	NR	NR		NG	NAAT	Genital fluid	96.1	99	692	858	0.81			563.794	674.052	0.836424	0.807376	0.862872	Moderate
UD	Overall	285	Nacht 2020	Kenya	Eastern Africa	2018	Clinic attendee with STI symptoms	Male	Mixed	NR	NR	NR	NR		NG	Culture	Genital fluid	87.6	100	25	45	0.555556			21.8247	34.6087	0.630614	0.473464	0.790523	Higher
UD	Overall	48	Melendez 2022	Uganda	Eastern Africa	2020	Clinic attendee with STI symptoms	Male	Mixed	20.0	NR	NR	24.0		CT	NAAT	Genital fluid	87.5	99.2	57	249	0.228916			52.1044	202.811	0.256911	0.197474	0.317847	Moderate
UD	Overall	48	Melendez 2022	Uganda	Eastern Africa	2020	Clinic attendee with STI symptoms	Male	Mixed	20.0	NR	NR	24.0		MG	NAAT	Urine	89.4	99.1	32	250	0.128			28.7179	207.56	0.138359	0.095079	0.188551	Moderate
UD	Overall	48	Melendez 2022	Uganda	Eastern Africa	2020	Clinic attendee with STI symptoms	Male	Mixed	20.0	NR	NR	24.0		NG	NAAT	Genital fluid	96.1	99	167	249	0.670683			151.008	218.298	0.691755	0.629182	0.753221	Moderate
UD	Overall	48	Melendez 2022	Uganda	Eastern Africa	2020	Clinic attendee with STI symptoms	Male	Mixed	20.0	NR	NR	24.0		TV	NAAT	Genital fluid	81.6	97.7	6	250	0.024			1.63279	122.886	0.0132871	0.000615637	0.0388996	Moderate
UD	Overall	48	Melendez 2022	Uganda	Eastern Africa	2020	Clinic attendee with STI symptoms	Male	Mixed	20.0	NR	NR	24.0		None			100	100	40	250	0.16			41.1964	253.007	0.162827	0.120193	0.210424	Moderate
UD	Overall	5799	Ballard 1977	South Africa	Southern Africa	1977	Clinic attendee with STI symptoms	Male	NR	NR	NR	NR	NR		NG	Culture	Genital fluid	87.6	100	115	201	0.572139			99.1567	152.118	0.651841	0.574317	0.726116	Higher
UD	Overall	4106	Meheus 1982	Eswatini	Southern Africa	1978	Clinic attendee with STI symptoms	Male	NR	NR	NR	NR	NR		NG	Culture	Genital fluid	87.6	100	42	51	0.82			25.8244	28.2323	0.91471	0.795864	0.993915	Moderate
UD	Overall	2476	Meheus 1980	Eswatini	Southern Africa	1979	Clinic attendee with STI symptoms	Male	NR	NR	NR	NR	NR		NG	Culture	Genital fluid	87.6	100	86	98	0.88			45.1569	46.7537	0.965847	0.901647	0.998891	Moderate
UD	Overall	2378	Meiring 1989	South Africa	Southern Africa	1986	Clinic attendee with STI symptoms	Male	NR	NR	NR	NR	NR		NG	Culture	Genital fluid	87.6	100	211	290	0.727586			134.724	162.59	0.828612	0.768335	0.884283	Higher
UD	Overall	2221	Pillay 1994	South Africa	Southern Africa	1994	Clinic attendee with STI symptoms	Male	NR	NR	NR	NR	NR		NG	Culture	Genital fluid	87.6	100	212	227	0.934			125.283	126.349	0.991564	0.970164	0.999797	Moderate
UD	Overall	2221	Pillay 1994	South Africa	Southern Africa	1994	Clinic attendee with STI symptoms	Male	NR	NR	NR	NR	NR		TV	Culture	Genital fluid	74.5	100	42	227	0.185			42.0478	166.165	0.253049	0.190935	0.322064	Moderate
UD	Overall	3923	Ramuthaga 1995	South Africa	Southern Africa	1995	Clinic attendee with STI symptoms	Male	NR	NR	17-58	30.0	NR		CT	Culture and DFA	Genital fluid	63.4	100	96	370	0.26			78.4471	190.87	0.410997	0.344197	0.482852	Higher
UD	Overall	9999	NICD 2023	South Africa	Southern Africa	2006	Clinic attendee with STI symptoms	Male	Mixed	42.1	15-71	31.7	30.0		CT	NAAT	Genital fluid	87.5	99.2	14	134	0.104478			12.6999	107.774	0.117839	0.0634476	0.185857	Lower
UD	Overall	9999	NICD 2023	South Africa	Southern Africa	2006	Clinic attendee with STI symptoms	Male	Mixed	42.1	15-71	31.7	30.0		MG	NAAT	Genital fluid	98.1	99.9	9	134	0.0671642			9.84925	134.005	0.0734991	0.0358283	0.123743	Lower
UD	Overall	9999	NICD 2023	South Africa	Southern Africa	2006	Clinic attendee with STI symptoms	Male	Mixed	42.1	15-71	31.7	30.0		NG	NAAT	Genital fluid	96.1	99	45	135	0.333333			41.7966	122.125	0.342243	0.260033	0.42887	Lower
UD	Overall	9999	NICD 2023	South Africa	Southern Africa	2006	Clinic attendee with STI symptoms	Male	Mixed	42.1	15-71	31.7	30.0		TV	NAAT	Genital fluid	81.6	97.7	15	135	0.111111			10.3085	87.8624	0.117326	0.0562704	0.191611	Lower
UD	Overall	9999	NICD 2023	South Africa	Southern Africa	2006	Clinic attendee with STI symptoms	Male	Mixed	42.1	15-71	31.7	30.0		None			100	100	70	135	0.518519			69.0647	133.235	0.518366	0.43464	0.602368	Lower
UD	Overall	3182	Moodley 2013	South Africa	Southern Africa	2007	Clinic attendee with STI symptoms	Male	Mixed	41.0	15-55	34.5	NR		CT	Culture and DFA	Genital fluid	63.4	100	131	200	0.655			40.9331	42.3424	0.966718	0.898552	0.999023	Moderate
UD	Overall	3182	Moodley 2013	South Africa	Southern Africa	2007	Clinic attendee with STI symptoms	Male	Mixed	41.0	15-55	34.5	NR		NG	Culture	Genital fluid	87.6	100	170	200	0.85			58.8517	61.2806	0.960364	0.904822	0.998009	Moderate
UD	Overall	9999	NICD 2023	South Africa	Southern Africa	2007	Clinic attendee with STI symptoms	Male	Mixed	29.7	17-62	29.8	29.0		CT	NAAT	Genital fluid	87.5	99.2	77	397	0.193955			70.775	326.7	0.216636	0.173894	0.263	Lower
UD	Overall	9999	NICD 2023	South Africa	Southern Africa	2007	Clinic attendee with STI symptoms	Male	Mixed	29.7	17-62	29.8	29.0		MG	NAAT	Genital fluid	98.1	99.9	40	397	0.100756			40.0673	385.365	0.103972	0.075421	0.136361	Lower
UD	Overall	9999	NICD 2023	South Africa	Southern Africa	2007	Clinic attendee with STI symptoms	Male	Mixed	29.7	17-62	29.8	29.0		NG	NAAT	Genital fluid	96.1	99	292	397	0.735516			257.245	337.656	0.761854	0.715343	0.808362	Lower
UD	Overall	9999	NICD 2023	South Africa	Southern Africa	2007	Clinic attendee with STI symptoms	Male	Mixed	29.7	17-62	29.8	29.0		TV	NAAT	Genital fluid	81.6	97.7	39	397	0.0982368			24.3656	249.845	0.0975228	0.0630623	0.135966	Lower
UD	Overall	9999	NICD 2023	South Africa	Southern Africa	2007	Clinic attendee with STI symptoms	Male	Mixed	29.7	17-62	29.8	29.0		None			100	100	46	397	0.115869			47.2179	401.441	0.117621	0.0882521	0.150711	Lower
UD	Overall	1413	LeRoux 2010	South Africa	Southern Africa	2008	Clinic attendee with STI symptoms	Male	NR	NR	19-64	37.0	NR		CT	NAAT	Urine	87.5	99.2	13	94	0.138			11.9923	75.6713	0.158478	0.0865076	0.248365	Lower
UD	Overall	1413	LeRoux 2010	South Africa	Southern Africa	2008	Clinic attendee with STI symptoms	Male	NR	NR	19-64	37.0	NR		MG	NAAT	Urine	89.4	99.1	17	94	0.181			16.0958	79.9909	0.20122	0.120576	0.292458	Lower
UD	Overall	1413	LeRoux 2010	South Africa	Southern Africa	2008	Clinic attendee with STI symptoms	Male	NR	NR	19-64	37.0	NR		NG	NAAT	Urine	80.9	99.9	27	94	0.287			25.1877	69.8234	0.360734	0.254429	0.479351	Lower
UD	Overall	1413	LeRoux 2010	South Africa	Southern Africa	2008	Clinic attendee with STI symptoms	Male	NR	NR	19-64	37.0	NR		TV	NAAT	Urine	96	97.7	4	94	0.043			2.12681	63.1858	0.0336597	0.0019525	0.0876999	Lower
UD	Overall	1413	LeRoux 2010	South Africa	Southern Africa	2008	Clinic attendee with STI symptoms	Male	NR	NR	19-64	37.0	NR		None			100	100	22	94	0.234			23.6719	98.4905	0.240347	0.163054	0.328554	Lower
UD	Overall	9999	NICD 2023	South Africa	Southern Africa	2008	Clinic attendee with STI symptoms	Male	Mixed	37.9	18-57	28.7	27.0		CT	NAAT	Genital fluid	87.5	99.2	95	583	0.16295			84.8027	471.497	0.179859	0.145982	0.214477	Lower
UD	Overall	9999	NICD 2023	South Africa	Southern Africa	2008	Clinic attendee with STI symptoms	Male	Mixed	37.9	18-57	28.7	27.0		MG	NAAT	Genital fluid	98.1	99.9	38	583	0.0651801			39.6694	590.45	0.067185	0.0483878	0.0888394	Lower
UD	Overall	9999	NICD 2023	South Africa	Southern Africa	2008	Clinic attendee with STI symptoms	Male	Mixed	37.9	18-57	28.7	27.0		NG	NAAT	Genital fluid	96.1	99	473	583	0.811321			392.721	466.866	0.841186	0.806803	0.873125	Lower
UD	Overall	9999	NICD 2023	South Africa	Southern Africa	2008	Clinic attendee with STI symptoms	Male	Mixed	37.9	18-57	28.7	27.0		TV	NAAT	Genital fluid	81.6	97.7	16	583	0.0274443			1.86616	180.608	0.0103327	0.000527433	0.0285415	Lower
UD	Overall	9999	NICD 2023	South Africa	Southern Africa	2008	Clinic attendee with STI symptoms	Male	Mixed	37.9	18-57	28.7	27.0		None			100	100	46	583	0.0789022			50.2341	625.587	0.0802992	0.0600627	0.102513	Lower
UD	Overall	3395	Jongh 2009	South Africa	Southern Africa	2009	Clinic attendee with STI symptoms	Male	NR	NR	15-73	NR	NR		CT	NAAT	Genital fluid	87.5	99.2	8	50	0.16			8.18334	43.2398	0.189255	0.0861082	0.322279	Moderate
UD	Overall	3395	Jongh 2009	South Africa	Southern Africa	2009	Clinic attendee with STI symptoms	Male	NR	NR	15-73	NR	NR		NG	NAAT	Genital fluid	96.1	99	28	50	0.56			27.6196	48.0133	0.57525	0.428919	0.711219	Moderate
UD	Overall	3395	Jongh 2009	South Africa	Southern Africa	2009	Clinic attendee with STI symptoms	Male	NR	NR	15-73	NR	NR		TV	NAAT	Genital fluid	81.6	97.7	1	50	0.02			1.23481	35.6816	0.0346063	0.000918472	0.111875	Moderate
UD	Overall	3395	Jongh 2009	South Africa	Southern Africa	2009	Clinic attendee with STI symptoms	Male	NR	NR	15-73	NR	NR		None			100	100	9	50	0.18			10.4353	54.6179	0.19106	0.100996	0.30534	Moderate
UD	Overall	9999	NICD 2023	South Africa	Southern Africa	2010	Clinic attendee with STI symptoms	Male	Mixed	30.5	18-53	29.0	28.0		CT	NAAT	Genital fluid	87.5	99.2	96	443	0.216704			87.2332	359.899	0.242383	0.199879	0.287495	Lower
UD	Overall	9999	NICD 2023	South Africa	Southern Africa	2010	Clinic attendee with STI symptoms	Male	Mixed	30.5	18-53	29.0	28.0		MG	NAAT	Genital fluid	98.1	99.9	39	443	0.0880361			40.2005	443.011	0.0907437	0.0657476	0.120122	Lower
UD	Overall	9999	NICD 2023	South Africa	Southern Africa	2010	Clinic attendee with STI symptoms	Male	Mixed	30.5	18-53	29.0	28.0		NG	NAAT	Genital fluid	96.1	99	328	443	0.740406			301.231	392.582	0.767307	0.725129	0.807949	Lower
UD	Overall	9999	NICD 2023	South Africa	Southern Africa	2010	Clinic attendee with STI symptoms	Male	Mixed	30.5	18-53	29.0	28.0		TV	NAAT	Genital fluid	81.6	97.7	23	443	0.0519187			7.94234	202.931	0.0391382	0.0153656	0.0674298	Lower
UD	Overall	9999	NICD 2023	South Africa	Southern Africa	2010	Clinic attendee with STI symptoms	Male	Mixed	30.5	18-53	29.0	28.0		None			100	100	32	443	0.0722348			33.2523	447.892	0.0742419	0.0515117	0.10117	Lower
UD	Overall	9999	NICD 2023	South Africa	Southern Africa	2011	Clinic attendee with STI symptoms	Male	Mixed	40.9	18-57	28.8	28.0		CT	NAAT	Genital fluid	87.5	99.2	94	381	0.246719			87.972	317.075	0.277449	0.228768	0.326681	Lower
UD	Overall	9999	NICD 2023	South Africa	Southern Africa	2011	Clinic attendee with STI symptoms	Male	Mixed	40.9	18-57	28.8	28.0		MG	NAAT	Genital fluid	98.1	99.9	28	381	0.0734908			28.4916	374.228	0.0761344	0.0521323	0.104432	Lower
UD	Overall	9999	NICD 2023	South Africa	Southern Africa	2011	Clinic attendee with STI symptoms	Male	Mixed	40.9	18-57	28.8	28.0		NG	NAAT	Genital fluid	96.1	99	268	381	0.703412			237.658	326.544	0.7278	0.678096	0.775506	Lower
UD	Overall	9999	NICD 2023	South Africa	Southern Africa	2011	Clinic attendee with STI symptoms	Male	Mixed	40.9	18-57	28.8	28.0		TV	NAAT	Genital fluid	81.6	97.7	14	381	0.0367454			3.25292	152.276	0.021362	0.00277262	0.0475002	Lower
UD	Overall	9999	NICD 2023	South Africa	Southern Africa	2011	Clinic attendee with STI symptoms	Male	Mixed	40.9	18-57	28.8	28.0		None			100	100	59	381	0.154856			62.6245	400.11	0.156518	0.122789	0.194568	Lower
UD	Overall	9999	NICD 2023	South Africa	Southern Africa	2012	Clinic attendee with STI symptoms	Male	Mixed	35.2	18-49	29.3	28.0		CT	NAAT	Genital fluid	87.5	99.2	41	199	0.20603			36.1055	155.47	0.232235	0.169761	0.301022	Lower
UD	Overall	9999	NICD 2023	South Africa	Southern Africa	2012	Clinic attendee with STI symptoms	Male	Mixed	35.2	18-49	29.3	28.0		MG	NAAT	Genital fluid	98.1	99.9	16	199	0.080402			17.3238	203.913	0.0849569	0.0507541	0.126131	Lower
UD	Overall	9999	NICD 2023	South Africa	Southern Africa	2012	Clinic attendee with STI symptoms	Male	Mixed	35.2	18-49	29.3	28.0		NG	NAAT	Genital fluid	96.1	99	153	199	0.768844			132.95	167.175	0.795272	0.731768	0.853695	Lower
UD	Overall	9999	NICD 2023	South Africa	Southern Africa	2012	Clinic attendee with STI symptoms	Male	Mixed	35.2	18-49	29.3	28.0		TV	NAAT	Genital fluid	81.6	97.7	10	199	0.0502513			3.7196	92.7161	0.0401182	0.00691658	0.0866184	Lower
UD	Overall	9999	NICD 2023	South Africa	Southern Africa	2012	Clinic attendee with STI symptoms	Male	Mixed	35.2	18-49	29.3	28.0		None			100	100	15	199	0.0753769			15.6017	197.628	0.0789447	0.0453577	0.120997	Lower
UD	Overall	9999	NICD 2023	South Africa	Southern Africa	2013	Clinic attendee with STI symptoms	Male	Mixed	31.8	18-56	28.3	27.0		CT	NAAT	Genital fluid	87.5	99.2	78	327	0.238532			71.0657	265.506	0.267662	0.217288	0.323728	Lower
UD	Overall	9999	NICD 2023	South Africa	Southern Africa	2013	Clinic attendee with STI symptoms	Male	Mixed	31.8	18-56	28.3	27.0		MG	NAAT	Genital fluid	98.1	99.9	26	327	0.0795107			26.0236	314.907	0.0826389	0.0552279	0.116201	Lower
UD	Overall	9999	NICD 2023	South Africa	Southern Africa	2013	Clinic attendee with STI symptoms	Male	Mixed	31.8	18-56	28.3	27.0		NG	NAAT	Genital fluid	96.1	99	238	327	0.727829			217.533	288.841	0.753126	0.702927	0.801983	Lower
UD	Overall	9999	NICD 2023	South Africa	Southern Africa	2013	Clinic attendee with STI symptoms	Male	Mixed	31.8	18-56	28.3	27.0		TV	NAAT	Genital fluid	81.6	97.7	14	327	0.0428135			3.9839	139.516	0.0285552	0.00546819	0.0599538	Lower
UD	Overall	9999	NICD 2023	South Africa	Southern Africa	2013	Clinic attendee with STI symptoms	Male	Mixed	31.8	18-56	28.3	27.0		None			100	100	38	327	0.116208			39.7802	335.64	0.11852	0.08656	0.154707	Lower
UD	Overall	9999	NICD 2023	South Africa	Southern Africa	2014	Clinic attendee with STI symptoms	Male	Mixed	31.1	17-58	29.6	28.0		CT	NAAT	Genital fluid	87.5	99.2	66	221	0.298643			60.4898	179.302	0.337363	0.269828	0.409802	Lower
UD	Overall	9999	NICD 2023	South Africa	Southern Africa	2014	Clinic attendee with STI symptoms	Male	Mixed	31.1	17-58	29.6	28.0		MG	NAAT	Genital fluid	98.1	99.9	12	221	0.0542986			12.8305	218.339	0.0587643	0.0318164	0.0928328	Lower
UD	Overall	9999	NICD 2023	South Africa	Southern Africa	2014	Clinic attendee with STI symptoms	Male	Mixed	31.1	17-58	29.6	28.0		NG	NAAT	Genital fluid	96.1	99	174	221	0.78733			152.436	187.033	0.815024	0.757458	0.867354	Lower
UD	Overall	9999	NICD 2023	South Africa	Southern Africa	2014	Clinic attendee with STI symptoms	Male	Mixed	31.1	17-58	29.6	28.0		TV	NAAT	Genital fluid	81.6	97.7	8	221	0.0361991			2.34437	96.8563	0.0242047	0.00175631	0.0602385	Lower
UD	Overall	9999	NICD 2023	South Africa	Southern Africa	2014	Clinic attendee with STI symptoms	Male	Mixed	31.1	17-58	29.6	28.0		None			100	100	15	221	0.0678733			15.8379	220.442	0.071846	0.0421384	0.109942	Lower
UD	Overall	9999	NICD 2023	South Africa	Southern Africa	2015	Clinic attendee with STI symptoms	Male	Mixed	28.9	18-67	28.4	27.0		CT	NAAT	Genital fluid	87.5	99.2	54	276	0.195652			48.7031	222.087	0.219298	0.167412	0.275608	Lower
UD	Overall	9999	NICD 2023	South Africa	Southern Africa	2015	Clinic attendee with STI symptoms	Male	Mixed	28.9	18-67	28.4	27.0		MG	NAAT	Genital fluid	98.1	99.9	9	276	0.0326087			9.32183	260.427	0.0357944	0.0159789	0.0614446	Lower
UD	Overall	9999	NICD 2023	South Africa	Southern Africa	2015	Clinic attendee with STI symptoms	Male	Mixed	28.9	18-67	28.4	27.0		NG	NAAT	Genital fluid	96.1	99	227	276	0.822464			186.106	218.566	0.851487	0.803337	0.895961	Lower
UD	Overall	9999	NICD 2023	South Africa	Southern Africa	2015	Clinic attendee with STI symptoms	Male	Mixed	28.9	18-67	28.4	27.0		TV	NAAT	Genital fluid	81.6	97.7	8	276	0.0289855			1.93389	122.254	0.0158187	0.000868412	0.0422072	Lower
UD	Overall	9999	NICD 2023	South Africa	Southern Africa	2015	Clinic attendee with STI symptoms	Male	Mixed	28.9	18-67	28.4	27.0		None			100	100	30	276	0.108696			32.0727	287.699	0.11148	0.0775347	0.150987	Lower
UD	Overall	337	VanLiere 2019	South Africa	Southern Africa	2016	Men who have sex with men; Clinic attendee with STI symptoms	Male	Mixed	NR	NR	NR	NR		CT	NAAT	Urine	87.5	99.2	9	64	0.12			8.71067	52.9062	0.164644	0.0776027	0.274684	Moderate
UD	Overall	337	VanLiere 2019	South Africa	Southern Africa	2016	Men who have sex with men; Clinic attendee with STI symptoms	Male	Mixed	NR	NR	NR	NR		MG	NAAT	Urine	89.4	99.1	1	64	0.015625			1.45508	52.9197	0.0274961	0.00101479	0.085066	Moderate
UD	Overall	337	VanLiere 2019	South Africa	Southern Africa	2016	Men who have sex with men; Clinic attendee with STI symptoms	Male	Mixed	NR	NR	NR	NR		NG	NAAT	Urine	80.9	99.9	43	64	0.67			21.4795	25.9976	0.82621	0.674972	0.968881	Moderate
UD	Overall	337	VanLiere 2019	South Africa	Southern Africa	2016	Men who have sex with men; Clinic attendee with STI symptoms	Male	Mixed	NR	NR	NR	NR		TV	NAAT	Urine	96	97.7	3	64	0.046875			2.02737	47.3036	0.0428587	0.00254389	0.112364	Moderate
UD	Overall	337	VanLiere 2019	South Africa	Southern Africa	2016	Men who have sex with men; Clinic attendee with STI symptoms	Male	Mixed	NR	NR	NR	NR		None			100	100	8	64	0.125			9.53711	70.3176	0.135629	0.0640839	0.224775	Moderate
UD	Overall	9999	NICD 2023	South Africa	Southern Africa	2016	Clinic attendee with STI symptoms	Male	Mixed	25.0	17-63	28.3	27.0		CT	NAAT	Genital fluid	87.5	99.2	119	519	0.229287			114.537	446.176	0.256709	0.21746	0.298073	Lower
UD	Overall	9999	NICD 2023	South Africa	Southern Africa	2016	Clinic attendee with STI symptoms	Male	Mixed	25.0	17-63	28.3	27.0		MG	NAAT	Genital fluid	98.1	99.9	24	519	0.0462428			23.8285	496.522	0.0479908	0.0310304	0.0681773	Lower
UD	Overall	9999	NICD 2023	South Africa	Southern Africa	2016	Clinic attendee with STI symptoms	Male	Mixed	25.0	17-63	28.3	27.0		NG	NAAT	Genital fluid	96.1	99	432	519	0.83237			338.226	391.738	0.863399	0.828067	0.896684	Lower
UD	Overall	9999	NICD 2023	South Africa	Southern Africa	2016	Clinic attendee with STI symptoms	Male	Mixed	25.0	17-63	28.3	27.0		TV	NAAT	Genital fluid	81.6	97.7	19	519	0.0366089			4.05479	201.424	0.0201306	0.00351586	0.0421553	Lower
UD	Overall	9999	NICD 2023	South Africa	Southern Africa	2016	Clinic attendee with STI symptoms	Male	Mixed	25.0	17-63	28.3	27.0		None			100	100	38	519	0.0732177			41.4206	554.326	0.0747225	0.0545364	0.0978866	Lower
UD	Overall	9999	NICD 2023	South Africa	Southern Africa	2017	Clinic attendee with STI symptoms	Male	Mixed	21.8	18-53	28.0	27.0		CT	NAAT	Genital fluid	87.5	99.2	107	449	0.238307			97.1114	363.619	0.267069	0.223783	0.313177	Lower
UD	Overall	9999	NICD 2023	South Africa	Southern Africa	2017	Clinic attendee with STI symptoms	Male	Mixed	21.8	18-53	28.0	27.0		MG	NAAT	Genital fluid	98.1	99.9	13	449	0.0289532			13.0915	426.948	0.030663	0.0165416	0.0489126	Lower
UD	Overall	9999	NICD 2023	South Africa	Southern Africa	2017	Clinic attendee with STI symptoms	Male	Mixed	21.8	18-53	28.0	27.0		NG	NAAT	Genital fluid	96.1	99	383	449	0.853007			286.53	323.873	0.884699	0.847908	0.916863	Lower
UD	Overall	9999	NICD 2023	South Africa	Southern Africa	2017	Clinic attendee with STI symptoms	Male	Mixed	21.8	18-53	28.0	27.0		TV	NAAT	Genital fluid	81.6	97.7	12	449	0.0267261			1.78123	162.152	0.0109849	0.000465521	0.030256	Lower
UD	Overall	9999	NICD 2023	South Africa	Southern Africa	2017	Clinic attendee with STI symptoms	Male	Mixed	21.8	18-53	28.0	27.0		None			100	100	23	449	0.0512249			22.8834	429.169	0.0533201	0.0344502	0.0761632	Lower
UD	Overall	9999	NICD 2023	South Africa	Southern Africa	2018	Clinic attendee with STI symptoms	Male	Mixed	19.0	18-63	29.5	28.0		CT	NAAT	Genital fluid	87.5	99.2	44	245	0.179592			39.5784	197.422	0.200476	0.149039	0.258111	Lower
UD	Overall	9999	NICD 2023	South Africa	Southern Africa	2018	Clinic attendee with STI symptoms	Male	Mixed	19.0	18-63	29.5	28.0		MG	NAAT	Genital fluid	98.1	99.9	9	249	0.0361446			10.2163	254.728	0.0401065	0.0193894	0.0674054	Lower
UD	Overall	9999	NICD 2023	South Africa	Southern Africa	2018	Clinic attendee with STI symptoms	Male	Mixed	19.0	18-63	29.5	28.0		NG	NAAT	Genital fluid	96.1	99	201	249	0.807229			165.313	197.707	0.836154	0.78285	0.884683	Lower
UD	Overall	9999	NICD 2023	South Africa	Southern Africa	2018	Clinic attendee with STI symptoms	Male	Mixed	19.0	18-63	29.5	28.0		TV	NAAT	Genital fluid	81.6	97.7	7	249	0.0281124			1.82371	113.884	0.0160137	0.000919651	0.0442067	Lower
UD	Overall	9999	NICD 2023	South Africa	Southern Africa	2018	Clinic attendee with STI symptoms	Male	Mixed	19.0	18-63	29.5	28.0		None			100	100	19	249	0.0763052			19.2369	241.36	0.079702	0.0493056	0.116782	Lower
UD	Overall	9999	NICD 2023	South Africa	Southern Africa	2019	Clinic attendee with STI symptoms	Male	Mixed	9.1	21-48	29.4	26.5		CT	NAAT	Genital fluid	87.5	99.2	1	12	0.0833333			1.91876	12.1418	0.158029	0.0181179	0.407335	Lower
UD	Overall	9999	NICD 2023	South Africa	Southern Africa	2019	Clinic attendee with STI symptoms	Male	Mixed	9.1	21-48	29.4	26.5		MG	NAAT	Genital fluid	98.1	99.9	1	12	0.0833333			2.12392	14.8126	0.143386	0.0189976	0.356421	Lower
UD	Overall	9999	NICD 2023	South Africa	Southern Africa	2019	Clinic attendee with STI symptoms	Male	Mixed	9.1	21-48	29.4	26.5		NG	NAAT	Genital fluid	96.1	99	10	12	0.833333			9.691	11.877	0.815947	0.556446	0.985174	Lower
UD	Overall	9999	NICD 2023	South Africa	Southern Africa	2019	Clinic attendee with STI symptoms	Male	Mixed	9.1	21-48	29.4	26.5		TV	NAAT	Genital fluid	81.6	97.7	0	12	0			1.03319	11.8812	0.0869599	0.00214788	0.311196	Lower
UD	Overall	9999	NICD 2023	South Africa	Southern Africa	2019	Clinic attendee with STI symptoms	Male	Mixed	9.1	21-48	29.4	26.5		None			100	100	1	12	0.0833333			2.21606	15.6046	0.142014	0.0200462	0.359083	Lower
UD	Overall	9999	NICD 2023	South Africa	Southern Africa	2020	Clinic attendee with STI symptoms	Male	Mixed	24.5	18-68	31.9	30.0		CT	NAAT	Genital fluid	87.5	99.2	115	477	0.24109			108.596	401.721	0.270328	0.22823	0.315485	Lower
UD	Overall	9999	NICD 2023	South Africa	Southern Africa	2020	Clinic attendee with STI symptoms	Male	Mixed	24.5	18-68	31.9	30.0		MG	NAAT	Genital fluid	98.1	99.9	14	477	0.0293501			13.5097	435.453	0.0310246	0.0170498	0.0493362	Lower
UD	Overall	9999	NICD 2023	South Africa	Southern Africa	2020	Clinic attendee with STI symptoms	Male	Mixed	24.5	18-68	31.9	30.0		NG	NAAT	Genital fluid	96.1	99	408	477	0.855346			308.218	347.347	0.88735	0.853228	0.919227	Lower
UD	Overall	9999	NICD 2023	South Africa	Southern Africa	2020	Clinic attendee with STI symptoms	Male	Mixed	24.5	18-68	31.9	30.0		TV	NAAT	Genital fluid	81.6	97.7	9	477	0.0188679			1.36724	208.511	0.00655718	0.000248701	0.0209932	Lower
UD	Overall	9999	NICD 2023	South Africa	Southern Africa	2020	Clinic attendee with STI symptoms	Male	Mixed	24.5	18-68	31.9	30.0		None			100	100	22	477	0.0461216			22.7735	472.184	0.0482302	0.0309341	0.0694403	Lower
UD	Overall	9999	NICD 2023	South Africa	Southern Africa	2021	Clinic attendee with STI symptoms	Male	Mixed	21.2	18-64	31.0	30.0		CT	NAAT	Genital fluid	87.5	99.2	120	558	0.215054			111.152	462.354	0.240405	0.202973	0.280572	Lower
UD	Overall	9999	NICD 2023	South Africa	Southern Africa	2021	Clinic attendee with STI symptoms	Male	Mixed	21.2	18-64	31.0	30.0		MG	NAAT	Genital fluid	98.1	99.9	17	558	0.0304659			16.2474	510.452	0.0318295	0.018668	0.0484472	Lower
UD	Overall	9999	NICD 2023	South Africa	Southern Africa	2021	Clinic attendee with STI symptoms	Male	Mixed	21.2	18-64	31.0	30.0		NG	NAAT	Genital fluid	96.1	99	480	558	0.860215			374.333	419.457	0.892423	0.860797	0.920639	Lower
UD	Overall	9999	NICD 2023	South Africa	Southern Africa	2021	Clinic attendee with STI symptoms	Male	Mixed	21.2	18-64	31.0	30.0		TV	NAAT	Genital fluid	81.6	97.7	12	558	0.0215054			1.40349	205.894	0.00681657	0.000216735	0.0214814	Lower
UD	Overall	9999	NICD 2023	South Africa	Southern Africa	2021	Clinic attendee with STI symptoms	Male	Mixed	21.2	18-64	31.0	30.0		None			100	100	27	558	0.0483871			28.6214	574.572	0.0498135	0.0332098	0.0688422	Lower
UD	Overall	9999	NICD 2023	South Africa	Southern Africa	2022	Clinic attendee with STI symptoms	Male	Mixed	27.5	18-61	32.7	31.0		CT	NAAT	Genital fluid	87.5	99.2	79	348	0.227011			71.5907	281.435	0.254377	0.204537	0.306127	Lower
UD	Overall	9999	NICD 2023	South Africa	Southern Africa	2022	Clinic attendee with STI symptoms	Male	Mixed	27.5	18-61	32.7	31.0		MG	NAAT	Genital fluid	98.1	99.9	13	348	0.0373563			13.0038	328.708	0.0395603	0.0209576	0.062737	Lower
UD	Overall	9999	NICD 2023	South Africa	Southern Africa	2022	Clinic attendee with STI symptoms	Male	Mixed	27.5	18-61	32.7	31.0		NG	NAAT	Genital fluid	96.1	99	304	348	0.873563			216.039	238.439	0.906054	0.865971	0.940794	Lower
UD	Overall	9999	NICD 2023	South Africa	Southern Africa	2022	Clinic attendee with STI symptoms	Male	Mixed	27.5	18-61	32.7	31.0		TV	NAAT	Genital fluid	81.6	97.7	6	348	0.0172414			1.2077	160.614	0.00751927	0.00022372	0.0253749	Lower
UD	Overall	9999	NICD 2023	South Africa	Southern Africa	2022	Clinic attendee with STI symptoms	Male	Mixed	27.5	18-61	32.7	31.0		None			100	100	20	348	0.0574713			20.8596	347.454	0.0600357	0.0379085	0.0878607	Lower
UD	Overall	618	Bochner 2017	Botswana, South Africa, Zambia, Kenya, Rwanda, Tanzania, Uganda	Southern and Eastern Africa	2007	Participants in two prospective cohorts of heterosexual HIV-1 serodiscordant couples	Male	Mixed	NR	18+	NR	NR		TV	NAAT	Genital fluid	81.6	97.7	1	13	0.077			1.61877	11.2172	0.144312	0.00952248	0.40462	Moderate
UD	HIV-stratified	1989	Cohen 1997	Malawi	Eastern Africa	1996	Clinic attendee with STI symptoms	Male	HIV-positive	100.0	NR	30.0	NR		CT	NAAT	Genital fluid	87.5	99.2	1	73	0.01			1.39375	56.8986	0.0244953	0.000988294	0.0786399	Moderate
UD	HIV-stratified	1989	Cohen 1997	Malawi	Eastern Africa	1996	Clinic attendee with STI symptoms	Male	HIV-positive	100.0	NR	30.0	NR		NG	Gram stain, confirmed by culture	Genital fluid	87.6	100	57	86	0.66			41.7121	55.5606	0.75075	0.633994	0.86048	Moderate
UD	HIV-stratified	1989	Cohen 1997	Malawi	Eastern Africa	1996	Clinic attendee with STI symptoms	Male	HIV-positive	100.0	NR	30.0	NR		TV	Culture	Genital fluid	74.5	100	13	86	0.15			13.3112	62.2384	0.213874	0.122239	0.323846	Moderate
UD	HIV-stratified	48	Melendez 2022	Uganda	Eastern Africa	2020	Clinic attendee with STI symptoms	Male	HIV-positive	100.0	NR	NR	NR		MG	NAAT	Urine	89.4	99.1	7	50	0.14			7.28183	44.4073	0.163978	0.0707629	0.285006	Moderate
UD	HIV-stratified	9999	NICD 2023	South Africa	Southern Africa	2006	Clinic attendee with STI symptoms	Male	HIV-positive	100.0	20-67	31.6	30.0		CT	NAAT	Genital fluid	87.5	99.2	6	56	0.107143			6.4936	50.0346	0.129782	0.0498777	0.234012	Lower
UD	HIV-stratified	9999	NICD 2023	South Africa	Southern Africa	2006	Clinic attendee with STI symptoms	Male	HIV-positive	100.0	20-67	31.6	30.0		MG	NAAT	Genital fluid	98.1	99.9	5	56	0.0892857			6.01797	57.678	0.104337	0.0404025	0.197467	Lower
UD	HIV-stratified	9999	NICD 2023	South Africa	Southern Africa	2006	Clinic attendee with STI symptoms	Male	HIV-positive	100.0	20-67	31.6	30.0		NG	NAAT	Genital fluid	96.1	99	18	57	0.315789			17.8884	54.4044	0.328805	0.212808	0.456164	Lower
UD	HIV-stratified	9999	NICD 2023	South Africa	Southern Africa	2006	Clinic attendee with STI symptoms	Male	HIV-positive	100.0	20-67	31.6	30.0		TV	NAAT	Genital fluid	81.6	97.7	8	57	0.140351			6.82628	41.6093	0.164057	0.0642754	0.289911	Lower
UD	HIV-stratified	9999	NICD 2023	South Africa	Southern Africa	2006	Clinic attendee with STI symptoms	Male	HIV-positive	100.0	20-67	31.6	30.0		None			100	100	28	57	0.491228			30.4934	62.1504	0.490638	0.366048	0.613799	Lower
UD	HIV-stratified	3182	Moodley 2013	South Africa	Southern Africa	2007	Clinic attendee with STI symptoms	Male	HIV-positive	100.0	NR	NR	NR		CT	Culture and DFA	Genital fluid	63.4	100	48	82	0.585366			19.2209	21.542	0.892255	0.744426	0.992622	Moderate
UD	HIV-stratified	3182	Moodley 2013	South Africa	Southern Africa	2007	Clinic attendee with STI symptoms	Male	HIV-positive	100.0	NR	NR	NR		NG	Culture	Genital fluid	87.6	100	63	82	0.768293			39.5025	45.4145	0.869822	0.765706	0.960268	Moderate
UD	HIV-stratified	9999	NICD 2023	South Africa	Southern Africa	2007	Clinic attendee with STI symptoms	Male	HIV-positive	100.0	23-62	32.4	32.0		CT	NAAT	Genital fluid	87.5	99.2	17	116	0.146552			15.9699	95.2074	0.167738	0.0992772	0.248718	Lower
UD	HIV-stratified	9999	NICD 2023	South Africa	Southern Africa	2007	Clinic attendee with STI symptoms	Male	HIV-positive	100.0	23-62	32.4	32.0		MG	NAAT	Genital fluid	98.1	99.9	11	116	0.0948276			12.6124	123.187	0.102385	0.0560002	0.165537	Lower
UD	HIV-stratified	9999	NICD 2023	South Africa	Southern Africa	2007	Clinic attendee with STI symptoms	Male	HIV-positive	100.0	23-62	32.4	32.0		NG	NAAT	Genital fluid	96.1	99	88	116	0.758621			75.1666	96.0362	0.78269	0.697499	0.857455	Lower
UD	HIV-stratified	9999	NICD 2023	South Africa	Southern Africa	2007	Clinic attendee with STI symptoms	Male	HIV-positive	100.0	23-62	32.4	32.0		TV	NAAT	Genital fluid	81.6	97.7	13	116	0.112069			9.50248	78.1787	0.121548	0.058141	0.200073	Lower
UD	HIV-stratified	9999	NICD 2023	South Africa	Southern Africa	2007	Clinic attendee with STI symptoms	Male	HIV-positive	100.0	23-62	32.4	32.0		None			100	100	14	116	0.12069			15.1068	119.467	0.126452	0.0720273	0.190243	Lower
UD	HIV-stratified	9999	NICD 2023	South Africa	Southern Africa	2008	Clinic attendee with STI symptoms	Male	HIV-positive	100.0	19-55	31.0	31.0		CT	NAAT	Genital fluid	87.5	99.2	21	217	0.0967742			18.7306	176.582	0.106073	0.0648359	0.155053	Lower
UD	HIV-stratified	9999	NICD 2023	South Africa	Southern Africa	2008	Clinic attendee with STI symptoms	Male	HIV-positive	100.0	19-55	31.0	31.0		MG	NAAT	Genital fluid	98.1	99.9	13	217	0.0599078			13.1131	204.842	0.0640158	0.0339566	0.101898	Lower
UD	HIV-stratified	9999	NICD 2023	South Africa	Southern Africa	2008	Clinic attendee with STI symptoms	Male	HIV-positive	100.0	19-55	31.0	31.0		NG	NAAT	Genital fluid	96.1	99	180	217	0.829493			144.052	167.841	0.858265	0.803251	0.908343	Lower
UD	HIV-stratified	9999	NICD 2023	South Africa	Southern Africa	2008	Clinic attendee with STI symptoms	Male	HIV-positive	100.0	19-55	31.0	31.0		TV	NAAT	Genital fluid	81.6	97.7	6	217	0.0276498			1.73254	103.213	0.0167861	0.000854334	0.0468168	Lower
UD	HIV-stratified	9999	NICD 2023	South Africa	Southern Africa	2008	Clinic attendee with STI symptoms	Male	HIV-positive	100.0	19-55	31.0	31.0		None			100	100	19	217	0.0875576			21.3161	233.732	0.0911985	0.0577159	0.130427	Lower
UD	HIV-stratified	9999	NICD 2023	South Africa	Southern Africa	2010	Clinic attendee with STI symptoms	Male	HIV-positive	100.0	19-49	31.5	31.0		CT	NAAT	Genital fluid	87.5	99.2	17	135	0.125926			15.2612	107.542	0.141909	0.0820634	0.212214	Lower
UD	HIV-stratified	9999	NICD 2023	South Africa	Southern Africa	2010	Clinic attendee with STI symptoms	Male	HIV-positive	100.0	19-49	31.5	31.0		MG	NAAT	Genital fluid	98.1	99.9	9	135	0.0666667			9.73633	132.167	0.0736667	0.0354911	0.125334	Lower
UD	HIV-stratified	9999	NICD 2023	South Africa	Southern Africa	2010	Clinic attendee with STI symptoms	Male	HIV-positive	100.0	19-49	31.5	31.0		NG	NAAT	Genital fluid	96.1	99	111	135	0.822222			94.666	111.541	0.84871	0.777704	0.910403	Lower
UD	HIV-stratified	9999	NICD 2023	South Africa	Southern Africa	2010	Clinic attendee with STI symptoms	Male	HIV-positive	100.0	19-49	31.5	31.0		TV	NAAT	Genital fluid	81.6	97.7	7	135	0.0518519			3.23245	71.3903	0.0452785	0.00637121	0.101654	Lower
UD	HIV-stratified	9999	NICD 2023	South Africa	Southern Africa	2010	Clinic attendee with STI symptoms	Male	HIV-positive	100.0	19-49	31.5	31.0		None			100	100	11	135	0.0814815			11.6731	132.536	0.0880753	0.0461238	0.143407	Lower
UD	HIV-stratified	9999	NICD 2023	South Africa	Southern Africa	2011	Clinic attendee with STI symptoms	Male	HIV-positive	100.0	20-57	30.7	29.0		CT	NAAT	Genital fluid	87.5	99.2	33	155	0.212903			31.4425	131.157	0.239731	0.171644	0.314575	Lower
UD	HIV-stratified	9999	NICD 2023	South Africa	Southern Africa	2011	Clinic attendee with STI symptoms	Male	HIV-positive	100.0	20-57	30.7	29.0		MG	NAAT	Genital fluid	98.1	99.9	14	155	0.0903226			14.7127	152.291	0.0966094	0.0549464	0.147949	Lower
UD	HIV-stratified	9999	NICD 2023	South Africa	Southern Africa	2011	Clinic attendee with STI symptoms	Male	HIV-positive	100.0	20-57	30.7	29.0		NG	NAAT	Genital fluid	96.1	99	117	155	0.754839			100.087	128.509	0.778831	0.703254	0.846002	Lower
UD	HIV-stratified	9999	NICD 2023	South Africa	Southern Africa	2011	Clinic attendee with STI symptoms	Male	HIV-positive	100.0	20-57	30.7	29.0		TV	NAAT	Genital fluid	81.6	97.7	5	155	0.0322581			1.8174	77.2184	0.0235358	0.00112042	0.064156	Lower
UD	HIV-stratified	9999	NICD 2023	South Africa	Southern Africa	2011	Clinic attendee with STI symptoms	Male	HIV-positive	100.0	20-57	30.7	29.0		None			100	100	19	155	0.122581			20.7477	162.659	0.127553	0.0810762	0.181891	Lower
UD	HIV-stratified	9999	NICD 2023	South Africa	Southern Africa	2012	Clinic attendee with STI symptoms	Male	HIV-positive	100.0	20-45	31.7	32.0		CT	NAAT	Genital fluid	87.5	99.2	7	70	0.1			7.29042	61.3384	0.118856	0.0494304	0.21234	Lower
UD	HIV-stratified	9999	NICD 2023	South Africa	Southern Africa	2012	Clinic attendee with STI symptoms	Male	HIV-positive	100.0	20-45	31.7	32.0		MG	NAAT	Genital fluid	98.1	99.9	7	70	0.1			7.59505	67.8074	0.112009	0.0486921	0.198167	Lower
UD	HIV-stratified	9999	NICD 2023	South Africa	Southern Africa	2012	Clinic attendee with STI symptoms	Male	HIV-positive	100.0	20-45	31.7	32.0		NG	NAAT	Genital fluid	96.1	99	59	70	0.842857			47.455	54.8112	0.86579	0.766306	0.948109	Lower
UD	HIV-stratified	9999	NICD 2023	South Africa	Southern Africa	2012	Clinic attendee with STI symptoms	Male	HIV-positive	100.0	20-45	31.7	32.0		TV	NAAT	Genital fluid	81.6	97.7	8	70	0.114286			6.43169	50.0301	0.128557	0.0468407	0.233306	Lower
UD	HIV-stratified	9999	NICD 2023	South Africa	Southern Africa	2012	Clinic attendee with STI symptoms	Male	HIV-positive	100.0	20-45	31.7	32.0		None			100	100	3	70	0.0428571			3.89472	69.8643	0.0557469	0.0150013	0.119827	Lower
UD	HIV-stratified	9999	NICD 2023	South Africa	Southern Africa	2013	Clinic attendee with STI symptoms	Male	HIV-positive	100.0	19-56	30.9	30.0		CT	NAAT	Genital fluid	87.5	99.2	17	103	0.165049			14.6197	78.2908	0.186736	0.108635	0.277347	Lower
UD	HIV-stratified	9999	NICD 2023	South Africa	Southern Africa	2013	Clinic attendee with STI symptoms	Male	HIV-positive	100.0	19-56	30.9	30.0		MG	NAAT	Genital fluid	98.1	99.9	10	103	0.0970874			10.786	101.466	0.106302	0.05397	0.175945	Lower
UD	HIV-stratified	9999	NICD 2023	South Africa	Southern Africa	2013	Clinic attendee with STI symptoms	Male	HIV-positive	100.0	19-56	30.9	30.0		NG	NAAT	Genital fluid	96.1	99	79	103	0.76699			68.0227	85.9591	0.791338	0.700861	0.8699	Lower
UD	HIV-stratified	9999	NICD 2023	South Africa	Southern Africa	2013	Clinic attendee with STI symptoms	Male	HIV-positive	100.0	19-56	30.9	30.0		TV	NAAT	Genital fluid	81.6	97.7	3	103	0.0291262			1.70205	63.2793	0.0268974	0.00142039	0.0776702	Lower
UD	HIV-stratified	9999	NICD 2023	South Africa	Southern Africa	2013	Clinic attendee with STI symptoms	Male	HIV-positive	100.0	19-56	30.9	30.0		None			100	100	14	103	0.135922			14.6025	102.174	0.142918	0.0818342	0.216387	Lower
UD	HIV-stratified	9999	NICD 2023	South Africa	Southern Africa	2014	Clinic attendee with STI symptoms	Male	HIV-positive	100.0	22-58	33.1	32.0		CT	NAAT	Genital fluid	87.5	99.2	13	69	0.188406			13.3258	60.7986	0.219179	0.123477	0.328355	Lower
UD	HIV-stratified	9999	NICD 2023	South Africa	Southern Africa	2014	Clinic attendee with STI symptoms	Male	HIV-positive	100.0	22-58	33.1	32.0		MG	NAAT	Genital fluid	98.1	99.9	3	69	0.0434783			3.81581	67.8353	0.0562511	0.0153158	0.120091	Lower
UD	HIV-stratified	9999	NICD 2023	South Africa	Southern Africa	2014	Clinic attendee with STI symptoms	Male	HIV-positive	100.0	22-58	33.1	32.0		NG	NAAT	Genital fluid	96.1	99	58	69	0.84058			46.6693	54.0453	0.863522	0.764722	0.943937	Lower
UD	HIV-stratified	9999	NICD 2023	South Africa	Southern Africa	2014	Clinic attendee with STI symptoms	Male	HIV-positive	100.0	22-58	33.1	32.0		TV	NAAT	Genital fluid	81.6	97.7	3	69	0.0434783			2.13726	45.7033	0.0467639	0.00303301	0.123051	Lower
UD	HIV-stratified	9999	NICD 2023	South Africa	Southern Africa	2014	Clinic attendee with STI symptoms	Male	HIV-positive	100.0	22-58	33.1	32.0		None			100	100	6	69	0.0869565			7.17089	72.9961	0.0982366	0.0416156	0.177926	Lower
UD	HIV-stratified	9999	NICD 2023	South Africa	Southern Africa	2015	Clinic attendee with STI symptoms	Male	HIV-positive	100.0	18-47	29.8	28.0		CT	NAAT	Genital fluid	87.5	99.2	10	77	0.12987			9.33892	62.1494	0.150266	0.073368	0.249661	Lower
UD	HIV-stratified	9999	NICD 2023	South Africa	Southern Africa	2015	Clinic attendee with STI symptoms	Male	HIV-positive	100.0	18-47	29.8	28.0		MG	NAAT	Genital fluid	98.1	99.9	3	77	0.038961			3.86081	76.8298	0.0502515	0.0132504	0.108896	Lower
UD	HIV-stratified	9999	NICD 2023	South Africa	Southern Africa	2015	Clinic attendee with STI symptoms	Male	HIV-positive	100.0	18-47	29.8	28.0		NG	NAAT	Genital fluid	96.1	99	64	77	0.831169			51.4805	60.3226	0.85342	0.7593	0.934746	Lower
UD	HIV-stratified	9999	NICD 2023	South Africa	Southern Africa	2015	Clinic attendee with STI symptoms	Male	HIV-positive	100.0	18-47	29.8	28.0		TV	NAAT	Genital fluid	81.6	97.7	4	77	0.0519481			2.23096	42.3912	0.052628	0.00369792	0.131115	Lower
UD	HIV-stratified	9999	NICD 2023	South Africa	Southern Africa	2015	Clinic attendee with STI symptoms	Male	HIV-positive	100.0	18-47	29.8	28.0		None			100	100	9	77	0.116883			10.0176	79.1208	0.126612	0.0627412	0.205914	Lower
UD	HIV-stratified	9999	NICD 2023	South Africa	Southern Africa	2016	Clinic attendee with STI symptoms	Male	HIV-positive	100.0	20-49	31.8	31.0		CT	NAAT	Genital fluid	87.5	99.2	21	129	0.162791			20.9348	113.605	0.184277	0.11855	0.259004	Lower
UD	HIV-stratified	9999	NICD 2023	South Africa	Southern Africa	2016	Clinic attendee with STI symptoms	Male	HIV-positive	100.0	20-49	31.8	31.0		MG	NAAT	Genital fluid	98.1	99.9	3	129	0.0232558			3.36604	113.08	0.029767	0.00692277	0.0694242	Lower
UD	HIV-stratified	9999	NICD 2023	South Africa	Southern Africa	2016	Clinic attendee with STI symptoms	Male	HIV-positive	100.0	20-49	31.8	31.0		NG	NAAT	Genital fluid	96.1	99	99	129	0.767442			86.9877	109.782	0.79237	0.713651	0.86334	Lower
UD	HIV-stratified	9999	NICD 2023	South Africa	Southern Africa	2016	Clinic attendee with STI symptoms	Male	HIV-positive	100.0	20-49	31.8	31.0		TV	NAAT	Genital fluid	81.6	97.7	7	129	0.0542636			3.58257	73.4721	0.0487609	0.00844447	0.105697	Lower
UD	HIV-stratified	9999	NICD 2023	South Africa	Southern Africa	2016	Clinic attendee with STI symptoms	Male	HIV-positive	100.0	20-49	31.8	31.0		None			100	100	16	129	0.124031			16.6673	128.118	0.130093	0.0787855	0.192666	Lower
UD	HIV-stratified	9999	NICD 2023	South Africa	Southern Africa	2017	Clinic attendee with STI symptoms	Male	HIV-positive	100.0	18-52	30.6	29.0		CT	NAAT	Genital fluid	87.5	99.2	21	98	0.214286			20.2785	83.1439	0.243896	0.156958	0.342066	Lower
UD	HIV-stratified	9999	NICD 2023	South Africa	Southern Africa	2017	Clinic attendee with STI symptoms	Male	HIV-positive	100.0	18-52	30.6	29.0		MG	NAAT	Genital fluid	98.1	99.9	3	98	0.0306122			4.02474	101.213	0.0397651	0.0105192	0.0846164	Lower
UD	HIV-stratified	9999	NICD 2023	South Africa	Southern Africa	2017	Clinic attendee with STI symptoms	Male	HIV-positive	100.0	18-52	30.6	29.0		NG	NAAT	Genital fluid	96.1	99	84	98	0.857143			64.5135	73.0365	0.883305	0.803479	0.947086	Lower
UD	HIV-stratified	9999	NICD 2023	South Africa	Southern Africa	2017	Clinic attendee with STI symptoms	Male	HIV-positive	100.0	18-52	30.6	29.0		TV	NAAT	Genital fluid	81.6	97.7	3	98	0.0306122			1.60045	56.5353	0.0283089	0.00110489	0.0828105	Lower
UD	HIV-stratified	9999	NICD 2023	South Africa	Southern Africa	2017	Clinic attendee with STI symptoms	Male	HIV-positive	100.0	18-52	30.6	29.0		None			100	100	7	98	0.0714286			8.02802	100.325	0.0800199	0.0354824	0.139078	Lower
UD	HIV-stratified	9999	NICD 2023	South Africa	Southern Africa	2018	Clinic attendee with STI symptoms	Male	HIV-positive	100.0	22-54	34.1	33.0		CT	NAAT	Genital fluid	87.5	99.2	5	47	0.106383			5.13021	39.0496	0.131377	0.0455998	0.25181	Lower
UD	HIV-stratified	9999	NICD 2023	South Africa	Southern Africa	2018	Clinic attendee with STI symptoms	Male	HIV-positive	100.0	22-54	34.1	33.0		MG	NAAT	Genital fluid	98.1	99.9	1	47	0.0212766			1.94374	47.0335	0.0413267	0.00426345	0.11471	Lower
UD	HIV-stratified	9999	NICD 2023	South Africa	Southern Africa	2018	Clinic attendee with STI symptoms	Male	HIV-positive	100.0	22-54	34.1	33.0		NG	NAAT	Genital fluid	96.1	99	38	47	0.808511			32.7882	39.6798	0.82632	0.702952	0.930228	Lower
UD	HIV-stratified	9999	NICD 2023	South Africa	Southern Africa	2018	Clinic attendee with STI symptoms	Male	HIV-positive	100.0	22-54	34.1	33.0		TV	NAAT	Genital fluid	81.6	97.7	1	47	0.0212766			1.19311	32.366	0.0368632	0.00118643	0.123666	Lower
UD	HIV-stratified	9999	NICD 2023	South Africa	Southern Africa	2018	Clinic attendee with STI symptoms	Male	HIV-positive	100.0	22-54	34.1	33.0		None			100	100	7	47	0.148936			8.06514	49.1959	0.163939	0.0746981	0.278405	Lower
UD	HIV-stratified	9999	NICD 2023	South Africa	Southern Africa	2020	Clinic attendee with STI symptoms	Male	HIV-positive	100.0	19-65	36.1	36.0		CT	NAAT	Genital fluid	87.5	99.2	16	114	0.140351			15.3026	95.5598	0.160136	0.0947763	0.239258	Lower
UD	HIV-stratified	9999	NICD 2023	South Africa	Southern Africa	2020	Clinic attendee with STI symptoms	Male	HIV-positive	100.0	19-65	36.1	36.0		MG	NAAT	Genital fluid	98.1	99.9	1	114	0.00877193			1.89132	114.722	0.0164862	0.00138818	0.0466223	Lower
UD	HIV-stratified	9999	NICD 2023	South Africa	Southern Africa	2020	Clinic attendee with STI symptoms	Male	HIV-positive	100.0	19-65	36.1	36.0		NG	NAAT	Genital fluid	96.1	99	99	114	0.868421			75.3131	84.0829	0.895701	0.826749	0.95443	Lower
UD	HIV-stratified	9999	NICD 2023	South Africa	Southern Africa	2020	Clinic attendee with STI symptoms	Male	HIV-positive	100.0	19-65	36.1	36.0		TV	NAAT	Genital fluid	81.6	97.7	2	114	0.0175439			1.29397	71.7565	0.0180328	0.00052836	0.0568855	Lower
UD	HIV-stratified	9999	NICD 2023	South Africa	Southern Africa	2020	Clinic attendee with STI symptoms	Male	HIV-positive	100.0	19-65	36.1	36.0		None			100	100	9	114	0.0789474			10.1268	117.221	0.0863911	0.042008	0.142758	Lower
UD	HIV-stratified	9999	NICD 2023	South Africa	Southern Africa	2021	Clinic attendee with STI symptoms	Male	HIV-positive	100.0	19-56	36.4	36.0		CT	NAAT	Genital fluid	87.5	99.2	16	115	0.13913			15.6217	98.6247	0.158395	0.0924058	0.236165	Lower
UD	HIV-stratified	9999	NICD 2023	South Africa	Southern Africa	2021	Clinic attendee with STI symptoms	Male	HIV-positive	100.0	19-56	36.4	36.0		MG	NAAT	Genital fluid	98.1	99.9	2	115	0.0173913			2.98938	118.727	0.0251786	0.00480774	0.0594982	Lower
UD	HIV-stratified	9999	NICD 2023	South Africa	Southern Africa	2021	Clinic attendee with STI symptoms	Male	HIV-positive	100.0	19-56	36.4	36.0		NG	NAAT	Genital fluid	96.1	99	102	115	0.886957			69.3265	75.6759	0.916097	0.846659	0.971393	Lower
UD	HIV-stratified	9999	NICD 2023	South Africa	Southern Africa	2021	Clinic attendee with STI symptoms	Male	HIV-positive	100.0	19-56	36.4	36.0		TV	NAAT	Genital fluid	81.6	97.7	4	115	0.0347826			1.83466	61.5743	0.0297959	0.00162906	0.0828029	Lower
UD	HIV-stratified	9999	NICD 2023	South Africa	Southern Africa	2021	Clinic attendee with STI symptoms	Male	HIV-positive	100.0	19-56	36.4	36.0		None			100	100	7	115	0.0608696			8.49336	125.369	0.0677468	0.030214	0.117287	Lower
UD	HIV-stratified	9999	NICD 2023	South Africa	Southern Africa	2022	Clinic attendee with STI symptoms	Male	HIV-positive	100.0	20-59	36.2	37.0		CT	NAAT	Genital fluid	87.5	99.2	14	95	0.147368			13.0161	76.6985	0.169705	0.0940468	0.261305	Lower
UD	HIV-stratified	9999	NICD 2023	South Africa	Southern Africa	2022	Clinic attendee with STI symptoms	Male	HIV-positive	100.0	20-59	36.2	37.0		MG	NAAT	Genital fluid	98.1	99.9	5	95	0.0526316			6.08218	97.2738	0.0625264	0.0236036	0.118171	Lower
UD	HIV-stratified	9999	NICD 2023	South Africa	Southern Africa	2022	Clinic attendee with STI symptoms	Male	HIV-positive	100.0	20-59	36.2	37.0		NG	NAAT	Genital fluid	96.1	99	84	95	0.884211			61.0068	66.933	0.911461	0.833406	0.97184	Lower
UD	HIV-stratified	9999	NICD 2023	South Africa	Southern Africa	2022	Clinic attendee with STI symptoms	Male	HIV-positive	100.0	20-59	36.2	37.0		TV	NAAT	Genital fluid	81.6	97.7	3	95	0.0315789			1.71254	56.878	0.0301091	0.00161846	0.0863689	Lower
UD	HIV-stratified	9999	NICD 2023	South Africa	Southern Africa	2022	Clinic attendee with STI symptoms	Male	HIV-positive	100.0	20-59	36.2	37.0		None			100	100	6	95	0.0631579			6.81751	93.4203	0.0729767	0.0311945	0.134931	Lower
UD	HIV-stratified	2344	Ismail 1990	Somalia	Eastern Africa	1986	Clinic attendee with STI symptoms	Male	HIV-negative	0.0	15-42	NR	NR		CT	Antibody test	Genital fluid	84	98	4	52	0.0769231			3.25079	36.1369	0.0899575	0.0156554	0.197638	Moderate
UD	HIV-stratified	2344	Ismail 1990	Somalia	Eastern Africa	1986	Clinic attendee with STI symptoms	Male	HIV-negative	0.0	15-42	NR	NR		NG	Culture	Genital fluid	87.6	100	25	47	0.531915			22.712	37.5635	0.604631	0.449701	0.756341	Moderate
UD	HIV-stratified	1989	Cohen 1997	Malawi	Eastern Africa	1996	Clinic attendee with STI symptoms	Male	HIV-negative	0.0	NR	NR	NR		CT	NAAT	Genital fluid	87.5	99.2	2	108	0.0185185			1.85359	76.4553	0.0242441	0.0016023	0.0688277	Moderate
UD	HIV-stratified	1989	Cohen 1997	Malawi	Eastern Africa	1996	Clinic attendee with STI symptoms	Male	HIV-negative	0.0	NR	NR	NR		NG	Gram stain, confirmed by culture	Genital fluid	87.6	100	75	120	0.625			57.5682	80.977	0.71092	0.610428	0.805832	Moderate
UD	HIV-stratified	1989	Cohen 1997	Malawi	Eastern Africa	1996	Clinic attendee with STI symptoms	Male	HIV-negative	0.0	NR	NR	NR		TV	Culture	Genital fluid	74.5	100	19	120	0.158333			18.3485	83.6979	0.219223	0.137706	0.311642	Moderate
UD	HIV-stratified	48	Melendez 2022	Uganda	Eastern Africa	2020	Clinic attendee with STI symptoms	Male	HIV-negative	0.0	NR	NR	NR		MG	NAAT	Urine	89.4	99.1	25	200	0.125			22.4009	166.231	0.134758	0.0876296	0.189827	Moderate
UD	HIV-stratified	9999	NICD 2023	South Africa	Southern Africa	2006	Clinic attendee with STI symptoms	Male	HIV-negative	0.0	15-71	32.0	28.5		CT	NAAT	Genital fluid	87.5	99.2	7	73	0.0958904			6.82127	60.0138	0.113662	0.0453527	0.205643	Lower
UD	HIV-stratified	9999	NICD 2023	South Africa	Southern Africa	2006	Clinic attendee with STI symptoms	Male	HIV-negative	0.0	15-71	32.0	28.5		MG	NAAT	Genital fluid	98.1	99.9	3	73	0.0410959			3.80698	71.1935	0.0534738	0.0142043	0.115982	Lower
UD	HIV-stratified	9999	NICD 2023	South Africa	Southern Africa	2006	Clinic attendee with STI symptoms	Male	HIV-negative	0.0	15-71	32.0	28.5		NG	NAAT	Genital fluid	96.1	99	26	73	0.356164			26.0432	70.8773	0.367441	0.257406	0.485095	Lower
UD	HIV-stratified	9999	NICD 2023	South Africa	Southern Africa	2006	Clinic attendee with STI symptoms	Male	HIV-negative	0.0	15-71	32.0	28.5		TV	NAAT	Genital fluid	81.6	97.7	5	73	0.0684932			3.14513	43.1707	0.0728535	0.0105776	0.165152	Lower
UD	HIV-stratified	9999	NICD 2023	South Africa	Southern Africa	2006	Clinic attendee with STI symptoms	Male	HIV-negative	0.0	15-71	32.0	28.5		None			100	100	40	73	0.547945			41.8068	76.5249	0.546316	0.431261	0.659408	Lower
UD	HIV-stratified	3182	Moodley 2013	South Africa	Southern Africa	2007	Clinic attendee with STI symptoms	Male	HIV-negative	0.0	NR	NR	NR		CT	Culture and DFA	Genital fluid	63.4	100	83	118	0.70339			38.0008	39.1805	0.969889	0.89827	0.999013	Moderate
UD	HIV-stratified	3182	Moodley 2013	South Africa	Southern Africa	2007	Clinic attendee with STI symptoms	Male	HIV-negative	0.0	NR	NR	NR		NG	Culture	Genital fluid	87.6	100	107	118	0.90678			58.2199	59.4634	0.979088	0.928637	0.999317	Moderate
UD	HIV-stratified	9999	NICD 2023	South Africa	Southern Africa	2007	Clinic attendee with STI symptoms	Male	HIV-negative	0.0	17-57	28.7	27.0		CT	NAAT	Genital fluid	87.5	99.2	56	272	0.205882			49.3644	214.194	0.230466	0.177786	0.288518	Lower
UD	HIV-stratified	9999	NICD 2023	South Africa	Southern Africa	2007	Clinic attendee with STI symptoms	Male	HIV-negative	0.0	17-57	28.7	27.0		MG	NAAT	Genital fluid	98.1	99.9	28	272	0.102941			28.9564	270.037	0.107231	0.0735303	0.147091	Lower
UD	HIV-stratified	9999	NICD 2023	South Africa	Southern Africa	2007	Clinic attendee with STI symptoms	Male	HIV-negative	0.0	17-57	28.7	27.0		NG	NAAT	Genital fluid	96.1	99	197	272	0.724265			175.998	234.961	0.749053	0.6924	0.804132	Lower
UD	HIV-stratified	9999	NICD 2023	South Africa	Southern Africa	2007	Clinic attendee with STI symptoms	Male	HIV-negative	0.0	17-57	28.7	27.0		TV	NAAT	Genital fluid	81.6	97.7	25	272	0.0919118			16.0532	176.558	0.0909232	0.0525896	0.136651	Lower
UD	HIV-stratified	9999	NICD 2023	South Africa	Southern Africa	2007	Clinic attendee with STI symptoms	Male	HIV-negative	0.0	17-57	28.7	27.0		None			100	100	32	272	0.117647			34.2805	284.8	0.120367	0.0850855	0.160629	Lower
UD	HIV-stratified	9999	NICD 2023	South Africa	Southern Africa	2008	Clinic attendee with STI symptoms	Male	HIV-negative	0.0	18-57	27.2	26.0		CT	NAAT	Genital fluid	87.5	99.2	74	354	0.20904			68.1196	290.652	0.234368	0.188685	0.284123	Lower
UD	HIV-stratified	9999	NICD 2023	South Africa	Southern Africa	2008	Clinic attendee with STI symptoms	Male	HIV-negative	0.0	18-57	27.2	26.0		MG	NAAT	Genital fluid	98.1	99.9	25	354	0.0706215			26.5636	359.955	0.073797	0.048856	0.102179	Lower
UD	HIV-stratified	9999	NICD 2023	South Africa	Southern Africa	2008	Clinic attendee with STI symptoms	Male	HIV-negative	0.0	18-57	27.2	26.0		NG	NAAT	Genital fluid	96.1	99	282	354	0.79661			234.871	284.725	0.824906	0.778383	0.867051	Lower
UD	HIV-stratified	9999	NICD 2023	South Africa	Southern Africa	2008	Clinic attendee with STI symptoms	Male	HIV-negative	0.0	18-57	27.2	26.0		TV	NAAT	Genital fluid	81.6	97.7	10	354	0.0282486			1.96175	144.156	0.0136085	0.000943295	0.0370836	Lower
UD	HIV-stratified	9999	NICD 2023	South Africa	Southern Africa	2008	Clinic attendee with STI symptoms	Male	HIV-negative	0.0	18-57	27.2	26.0		None			100	100	26	354	0.0734463			26.0545	344.505	0.0756288	0.0503443	0.105844	Lower
UD	HIV-stratified	9999	NICD 2023	South Africa	Southern Africa	2010	Clinic attendee with STI symptoms	Male	HIV-negative	0.0	18-53	27.9	26.0		CT	NAAT	Genital fluid	87.5	99.2	79	308	0.256494			69.8615	242.32	0.288303	0.232665	0.345399	Lower
UD	HIV-stratified	9999	NICD 2023	South Africa	Southern Africa	2010	Clinic attendee with STI symptoms	Male	HIV-negative	0.0	18-53	27.9	26.0		MG	NAAT	Genital fluid	98.1	99.9	30	308	0.0974026			29.9392	297.247	0.100722	0.068879	0.137619	Lower
UD	HIV-stratified	9999	NICD 2023	South Africa	Southern Africa	2010	Clinic attendee with STI symptoms	Male	HIV-negative	0.0	18-53	27.9	26.0		NG	NAAT	Genital fluid	96.1	99	217	308	0.704545			186.095	255.416	0.728599	0.671348	0.780795	Lower
UD	HIV-stratified	9999	NICD 2023	South Africa	Southern Africa	2010	Clinic attendee with STI symptoms	Male	HIV-negative	0.0	18-53	27.9	26.0		TV	NAAT	Genital fluid	81.6	97.7	16	308	0.0519481			5.84997	144.873	0.04038	0.0112372	0.07484	Lower
UD	HIV-stratified	9999	NICD 2023	South Africa	Southern Africa	2010	Clinic attendee with STI symptoms	Male	HIV-negative	0.0	18-53	27.9	26.0		None			100	100	21	308	0.0681818			21.8182	307.1	0.0710458	0.0449621	0.102078	Lower
UD	HIV-stratified	9999	NICD 2023	South Africa	Southern Africa	2011	Clinic attendee with STI symptoms	Male	HIV-negative	0.0	18-49	27.0	26.0		CT	NAAT	Genital fluid	87.5	99.2	61	223	0.273543			59.2943	192.362	0.308244	0.244613	0.375913	Lower
UD	HIV-stratified	9999	NICD 2023	South Africa	Southern Africa	2011	Clinic attendee with STI symptoms	Male	HIV-negative	0.0	18-49	27.0	26.0		MG	NAAT	Genital fluid	98.1	99.9	14	223	0.0627803			14.5881	217.892	0.0669512	0.0377378	0.10346	Lower
UD	HIV-stratified	9999	NICD 2023	South Africa	Southern Africa	2011	Clinic attendee with STI symptoms	Male	HIV-negative	0.0	18-49	27.0	26.0		NG	NAAT	Genital fluid	96.1	99	151	223	0.67713			137.304	196.224	0.699729	0.634307	0.763022	Lower
UD	HIV-stratified	9999	NICD 2023	South Africa	Southern Africa	2011	Clinic attendee with STI symptoms	Male	HIV-negative	0.0	18-49	27.0	26.0		TV	NAAT	Genital fluid	81.6	97.7	9	223	0.0403587			2.82282	100.925	0.0279696	0.0032613	0.0659095	Lower
UD	HIV-stratified	9999	NICD 2023	South Africa	Southern Africa	2011	Clinic attendee with STI symptoms	Male	HIV-negative	0.0	18-49	27.0	26.0		None			100	100	37	223	0.165919			37.186	219.78	0.169196	0.122723	0.222452	Lower
UD	HIV-stratified	9999	NICD 2023	South Africa	Southern Africa	2012	Clinic attendee with STI symptoms	Male	HIV-negative	0.0	18-45	27.6	26.0		CT	NAAT	Genital fluid	87.5	99.2	34	129	0.263566			32.2716	108.19	0.298287	0.213213	0.387517	Lower
UD	HIV-stratified	9999	NICD 2023	South Africa	Southern Africa	2012	Clinic attendee with STI symptoms	Male	HIV-negative	0.0	18-45	27.6	26.0		MG	NAAT	Genital fluid	98.1	99.9	9	129	0.0697674			10.1482	132.433	0.0766288	0.0385734	0.126706	Lower
UD	HIV-stratified	9999	NICD 2023	South Africa	Southern Africa	2012	Clinic attendee with STI symptoms	Male	HIV-negative	0.0	18-45	27.6	26.0		NG	NAAT	Genital fluid	96.1	99	94	129	0.728682			88.1005	117.026	0.75283	0.673459	0.827086	Lower
UD	HIV-stratified	9999	NICD 2023	South Africa	Southern Africa	2012	Clinic attendee with STI symptoms	Male	HIV-negative	0.0	18-45	27.6	26.0		TV	NAAT	Genital fluid	81.6	97.7	2	129	0.0155039			1.23313	80.9329	0.0152364	0.000483421	0.0494354	Lower
UD	HIV-stratified	9999	NICD 2023	South Africa	Southern Africa	2012	Clinic attendee with STI symptoms	Male	HIV-negative	0.0	18-45	27.6	26.0		None			100	100	12	129	0.0930233			12.8516	129.473	0.0992609	0.0548057	0.15618	Lower
UD	HIV-stratified	9999	NICD 2023	South Africa	Southern Africa	2013	Clinic attendee with STI symptoms	Male	HIV-negative	0.0	18-52	27.1	26.0		CT	NAAT	Genital fluid	87.5	99.2	61	221	0.276018			57.9309	186.083	0.311318	0.24625	0.380284	Lower
UD	HIV-stratified	9999	NICD 2023	South Africa	Southern Africa	2013	Clinic attendee with STI symptoms	Male	HIV-negative	0.0	18-52	27.1	26.0		MG	NAAT	Genital fluid	98.1	99.9	16	221	0.0723982			16.7367	218.532	0.0765869	0.0453297	0.11443	Lower
UD	HIV-stratified	9999	NICD 2023	South Africa	Southern Africa	2013	Clinic attendee with STI symptoms	Male	HIV-negative	0.0	18-52	27.1	26.0		NG	NAAT	Genital fluid	96.1	99	156	221	0.705882			144.057	197.504	0.729387	0.666421	0.786978	Lower
UD	HIV-stratified	9999	NICD 2023	South Africa	Southern Africa	2013	Clinic attendee with STI symptoms	Male	HIV-negative	0.0	18-52	27.1	26.0		TV	NAAT	Genital fluid	81.6	97.7	11	221	0.0497738			4.25971	107.61	0.0395846	0.00854952	0.0810566	Lower
UD	HIV-stratified	9999	NICD 2023	South Africa	Southern Africa	2013	Clinic attendee with STI symptoms	Male	HIV-negative	0.0	18-52	27.1	26.0		None			100	100	24	221	0.108597			24.8971	221.588	0.112358	0.0741649	0.156468	Lower
UD	HIV-stratified	9999	NICD 2023	South Africa	Southern Africa	2014	Clinic attendee with STI symptoms	Male	HIV-negative	0.0	17-46	28.1	27.0		CT	NAAT	Genital fluid	87.5	99.2	53	151	0.350993			46.5096	116.808	0.398171	0.311753	0.490867	Lower
UD	HIV-stratified	9999	NICD 2023	South Africa	Southern Africa	2014	Clinic attendee with STI symptoms	Male	HIV-negative	0.0	17-46	28.1	27.0		MG	NAAT	Genital fluid	98.1	99.9	9	151	0.0596026			9.888	149.146	0.0662975	0.0328803	0.110501	Lower
UD	HIV-stratified	9999	NICD 2023	South Africa	Southern Africa	2014	Clinic attendee with STI symptoms	Male	HIV-negative	0.0	17-46	28.1	27.0		NG	NAAT	Genital fluid	96.1	99	116	151	0.768212			98.5081	124.079	0.793913	0.718664	0.864195	Lower
UD	HIV-stratified	9999	NICD 2023	South Africa	Southern Africa	2014	Clinic attendee with STI symptoms	Male	HIV-negative	0.0	17-46	28.1	27.0		TV	NAAT	Genital fluid	81.6	97.7	5	151	0.0331126			1.99477	80.2297	0.0248632	0.00161753	0.0662113	Lower
UD	HIV-stratified	9999	NICD 2023	South Africa	Southern Africa	2014	Clinic attendee with STI symptoms	Male	HIV-negative	0.0	17-46	28.1	27.0		None			100	100	8	151	0.0529801			9.92684	168.592	0.058881	0.0293022	0.0982584	Lower
UD	HIV-stratified	9999	NICD 2023	South Africa	Southern Africa	2015	Clinic attendee with STI symptoms	Male	HIV-negative	0.0	18-67	27.8	26.0		CT	NAAT	Genital fluid	87.5	99.2	44	189	0.232804			39.675	151.41	0.262037	0.196322	0.3338	Lower
UD	HIV-stratified	9999	NICD 2023	South Africa	Southern Africa	2015	Clinic attendee with STI symptoms	Male	HIV-negative	0.0	18-67	27.8	26.0		MG	NAAT	Genital fluid	98.1	99.9	4	189	0.021164			4.73235	185.409	0.0255238	0.00800797	0.0523039	Lower
UD	HIV-stratified	9999	NICD 2023	South Africa	Southern Africa	2015	Clinic attendee with STI symptoms	Male	HIV-negative	0.0	18-67	27.8	26.0		NG	NAAT	Genital fluid	96.1	99	154	189	0.814815			123.783	146.914	0.842555	0.779844	0.898798	Lower
UD	HIV-stratified	9999	NICD 2023	South Africa	Southern Africa	2015	Clinic attendee with STI symptoms	Male	HIV-negative	0.0	18-67	27.8	26.0		TV	NAAT	Genital fluid	81.6	97.7	4	189	0.021164			1.41848	101.665	0.0139525	0.000501842	0.0426134	Lower
UD	HIV-stratified	9999	NICD 2023	South Africa	Southern Africa	2015	Clinic attendee with STI symptoms	Male	HIV-negative	0.0	18-67	27.8	26.0		None			100	100	21	189	0.111111			21.5601	186.888	0.115363	0.0739857	0.166508	Lower
UD	HIV-stratified	9999	NICD 2023	South Africa	Southern Africa	2016	Clinic attendee with STI symptoms	Male	HIV-negative	0.0	17-63	27.2	26.0		CT	NAAT	Genital fluid	87.5	99.2	98	386	0.253886			87.3045	306.295	0.285034	0.236465	0.336714	Lower
UD	HIV-stratified	9999	NICD 2023	South Africa	Southern Africa	2016	Clinic attendee with STI symptoms	Male	HIV-negative	0.0	17-63	27.2	26.0		MG	NAAT	Genital fluid	98.1	99.9	21	386	0.0544041			21.9521	385.865	0.0568906	0.0356952	0.0823769	Lower
UD	HIV-stratified	9999	NICD 2023	South Africa	Southern Africa	2016	Clinic attendee with STI symptoms	Male	HIV-negative	0.0	17-63	27.2	26.0		NG	NAAT	Genital fluid	96.1	99	331	386	0.857513			245.905	276.461	0.889475	0.851544	0.924264	Lower
UD	HIV-stratified	9999	NICD 2023	South Africa	Southern Africa	2016	Clinic attendee with STI symptoms	Male	HIV-negative	0.0	17-63	27.2	26.0		TV	NAAT	Genital fluid	81.6	97.7	12	386	0.0310881			2.21469	142.33	0.0155602	0.00108594	0.0395587	Lower
UD	HIV-stratified	9999	NICD 2023	South Africa	Southern Africa	2016	Clinic attendee with STI symptoms	Male	HIV-negative	0.0	17-63	27.2	26.0		None			100	100	20	386	0.0518135			21.6467	400.868	0.0539996	0.0342559	0.0777579	Lower
UD	HIV-stratified	9999	NICD 2023	South Africa	Southern Africa	2017	Clinic attendee with STI symptoms	Male	HIV-negative	0.0	18-53	27.3	26.0		CT	NAAT	Genital fluid	87.5	99.2	86	350	0.245714			75.7163	274.596	0.275737	0.226573	0.330558	Lower
UD	HIV-stratified	9999	NICD 2023	South Africa	Southern Africa	2017	Clinic attendee with STI symptoms	Male	HIV-negative	0.0	18-53	27.3	26.0		MG	NAAT	Genital fluid	98.1	99.9	10	350	0.0285714			10.1063	330.344	0.0305934	0.0148365	0.051952	Lower
UD	HIV-stratified	9999	NICD 2023	South Africa	Southern Africa	2017	Clinic attendee with STI symptoms	Male	HIV-negative	0.0	18-53	27.3	26.0		NG	NAAT	Genital fluid	96.1	99	298	350	0.851429			234.034	265.198	0.882489	0.842862	0.919738	Lower
UD	HIV-stratified	9999	NICD 2023	South Africa	Southern Africa	2017	Clinic attendee with STI symptoms	Male	HIV-negative	0.0	18-53	27.3	26.0		TV	NAAT	Genital fluid	81.6	97.7	9	350	0.0257143			1.68568	144.18	0.0116915	0.00045555	0.0326826	Lower
UD	HIV-stratified	9999	NICD 2023	South Africa	Southern Africa	2017	Clinic attendee with STI symptoms	Male	HIV-negative	0.0	18-53	27.3	26.0		None			100	100	16	350	0.0457143			17.3627	358.734	0.0484	0.0285246	0.0730305	Lower
UD	HIV-stratified	9999	NICD 2023	South Africa	Southern Africa	2018	Clinic attendee with STI symptoms	Male	HIV-negative	0.0	18-63	28.4	27.0		CT	NAAT	Genital fluid	87.5	99.2	39	196	0.19898			34.5966	154.861	0.223404	0.162	0.290122	Lower
UD	HIV-stratified	9999	NICD 2023	South Africa	Southern Africa	2018	Clinic attendee with STI symptoms	Male	HIV-negative	0.0	18-63	28.4	27.0		MG	NAAT	Genital fluid	98.1	99.9	8	200	0.04			8.94214	201.726	0.0443282	0.0201912	0.0770976	Lower
UD	HIV-stratified	9999	NICD 2023	South Africa	Southern Africa	2018	Clinic attendee with STI symptoms	Male	HIV-negative	0.0	18-63	28.4	27.0		NG	NAAT	Genital fluid	96.1	99	162	200	0.81			139.735	166.82	0.837641	0.778232	0.889452	Lower
UD	HIV-stratified	9999	NICD 2023	South Africa	Southern Africa	2018	Clinic attendee with STI symptoms	Male	HIV-negative	0.0	18-63	28.4	27.0		TV	NAAT	Genital fluid	81.6	97.7	6	200	0.03			1.79163	92.1542	0.0194416	0.000956953	0.0543507	Lower
UD	HIV-stratified	9999	NICD 2023	South Africa	Southern Africa	2018	Clinic attendee with STI symptoms	Male	HIV-negative	0.0	18-63	28.4	27.0		None			100	100	11	200	0.055			12.4816	209.059	0.0597039	0.0321088	0.0960378	Lower
UD	HIV-stratified	9999	NICD 2023	South Africa	Southern Africa	2019	Clinic attendee with STI symptoms	Male	HIV-negative	0.0	21-48	30.1	27.0		CT	NAAT	Genital fluid	87.5	99.2	1	10	0.1			1.9075	10.3641	0.184049	0.0185721	0.47462	Lower
UD	HIV-stratified	9999	NICD 2023	South Africa	Southern Africa	2019	Clinic attendee with STI symptoms	Male	HIV-negative	0.0	21-48	30.1	27.0		MG	NAAT	Genital fluid	98.1	99.9	1	10	0.1			2.1347	12.6419	0.168859	0.0238288	0.41685	Lower
UD	HIV-stratified	9999	NICD 2023	South Africa	Southern Africa	2019	Clinic attendee with STI symptoms	Male	HIV-negative	0.0	21-48	30.1	27.0		NG	NAAT	Genital fluid	96.1	99	8	10	0.8			8.90802	11.4983	0.774722	0.496237	0.967675	Lower
UD	HIV-stratified	9999	NICD 2023	South Africa	Southern Africa	2019	Clinic attendee with STI symptoms	Male	HIV-negative	0.0	21-48	30.1	27.0		TV	NAAT	Genital fluid	81.6	97.7	0	10	0			1.09024	10.5625	0.103219	0.0031169	0.351348	Lower
UD	HIV-stratified	9999	NICD 2023	South Africa	Southern Africa	2019	Clinic attendee with STI symptoms	Male	HIV-negative	0.0	21-48	30.1	27.0		None			100	100	1	10	0.1			2.25531	13.372	0.16866	0.0254412	0.410693	Lower
UD	HIV-stratified	9999	NICD 2023	South Africa	Southern Africa	2020	Clinic attendee with STI symptoms	Male	HIV-negative	0.0	18-68	30.5	29.0		CT	NAAT	Genital fluid	87.5	99.2	95	351	0.270655			89.9267	296.201	0.3036	0.252705	0.357659	Lower
UD	HIV-stratified	9999	NICD 2023	South Africa	Southern Africa	2020	Clinic attendee with STI symptoms	Male	HIV-negative	0.0	18-68	30.5	29.0		MG	NAAT	Genital fluid	98.1	99.9	13	351	0.037037			14.3752	364.955	0.039389	0.0220383	0.0619888	Lower
UD	HIV-stratified	9999	NICD 2023	South Africa	Southern Africa	2020	Clinic attendee with STI symptoms	Male	HIV-negative	0.0	18-68	30.5	29.0		NG	NAAT	Genital fluid	96.1	99	299	351	0.851852			237.782	269.217	0.883234	0.843998	0.919552	Lower
UD	HIV-stratified	9999	NICD 2023	South Africa	Southern Africa	2020	Clinic attendee with STI symptoms	Male	HIV-negative	0.0	18-68	30.5	29.0		TV	NAAT	Genital fluid	81.6	97.7	6	351	0.017094			1.21548	162.927	0.00746028	0.000181103	0.0241474	Lower
UD	HIV-stratified	9999	NICD 2023	South Africa	Southern Africa	2020	Clinic attendee with STI symptoms	Male	HIV-negative	0.0	18-68	30.5	29.0		None			100	100	13	351	0.037037			13.4425	340.52	0.0394766	0.0220657	0.0632065	Lower
UD	HIV-stratified	9999	NICD 2023	South Africa	Southern Africa	2021	Clinic attendee with STI symptoms	Male	HIV-negative	0.0	18-64	29.6	28.0		CT	NAAT	Genital fluid	87.5	99.2	99	427	0.23185			89.1261	342.506	0.260218	0.215647	0.308283	Lower
UD	HIV-stratified	9999	NICD 2023	South Africa	Southern Africa	2021	Clinic attendee with STI symptoms	Male	HIV-negative	0.0	18-64	29.6	28.0		MG	NAAT	Genital fluid	98.1	99.9	15	427	0.0351288			15.1607	409.413	0.0370305	0.0205343	0.0571892	Lower
UD	HIV-stratified	9999	NICD 2023	South Africa	Southern Africa	2021	Clinic attendee with STI symptoms	Male	HIV-negative	0.0	18-64	29.6	28.0		NG	NAAT	Genital fluid	96.1	99	365	427	0.854801			267.829	302.066	0.88666	0.848371	0.920832	Lower
UD	HIV-stratified	9999	NICD 2023	South Africa	Southern Africa	2021	Clinic attendee with STI symptoms	Male	HIV-negative	0.0	18-64	29.6	28.0		TV	NAAT	Genital fluid	81.6	97.7	8	427	0.0187354			1.25389	185.715	0.0067517	0.000194605	0.021992	Lower
UD	HIV-stratified	9999	NICD 2023	South Africa	Southern Africa	2021	Clinic attendee with STI symptoms	Male	HIV-negative	0.0	18-64	29.6	28.0		None			100	100	19	427	0.0444965			20.1637	433.671	0.0464955	0.0286265	0.06733	Lower
UD	HIV-stratified	9999	NICD 2023	South Africa	Southern Africa	2022	Clinic attendee with STI symptoms	Male	HIV-negative	0.0	18-61	31.3	29.0		CT	NAAT	Genital fluid	87.5	99.2	64	251	0.25498			56.5742	197.546	0.286385	0.226206	0.352594	Lower
UD	HIV-stratified	9999	NICD 2023	South Africa	Southern Africa	2022	Clinic attendee with STI symptoms	Male	HIV-negative	0.0	18-61	31.3	29.0		MG	NAAT	Genital fluid	98.1	99.9	8	251	0.0318725			8.93101	253.246	0.0352661	0.0159776	0.0610153	Lower
UD	HIV-stratified	9999	NICD 2023	South Africa	Southern Africa	2022	Clinic attendee with STI symptoms	Male	HIV-negative	0.0	18-61	31.3	29.0		NG	NAAT	Genital fluid	96.1	99	218	251	0.868526			157.65	175.286	0.89939	0.853902	0.940011	Lower
UD	HIV-stratified	9999	NICD 2023	South Africa	Southern Africa	2022	Clinic attendee with STI symptoms	Male	HIV-negative	0.0	18-61	31.3	29.0		TV	NAAT	Genital fluid	81.6	97.7	3	251	0.0119522			1.1032	145.937	0.0075594	0.000197802	0.0267052	Lower
UD	HIV-stratified	9999	NICD 2023	South Africa	Southern Africa	2022	Clinic attendee with STI symptoms	Male	HIV-negative	0.0	18-61	31.3	29.0		None			100	100	14	251	0.0557769			14.8688	250.403	0.0593796	0.0339107	0.0927485	Lower
UD	Age-stratified	1865	Bakare 2002	Nigeria	Central and Western Africa	2000	Clinic attendee with STI symptoms	Male	NR	NR	10-19	NR	NR	<25 years	NG	Culture	Genital fluid	87.6	100	15	44	0.340909			14.9567	37.7916	0.395769	0.247828	0.554354	Moderate
UD	Age-stratified	1865	Bakare 2002	Nigeria	Central and Western Africa	2000	Clinic attendee with STI symptoms	Male	NR	NR	10-19	NR	NR	<25 years	TV	Wet mount and culture	Genital fluid	44	100	3	44	0.0681818			3.56741	17.9198	0.199077	0.055629	0.415217	Moderate
UD	Age-stratified	2204	Tswana 1995	Zimbabwe	Eastern Africa	1992	Clinic attendee with STI symptoms	Male	Mixed	NR	15-19	NR	NR	<25 years	NG	Culture	Genital fluid	87.6	100	4	13	0.307692			4.68731	12.2537	0.382523	0.141604	0.676136	Lower
UD	Age-stratified	1934	Obasi 2001	Tanzania	Eastern Africa	1998	Youth	Male	Mixed	2.5	15-19	NR	NR	<25 years	CT	NAAT	Urine	87.5	99.2	2	40	0.05			2.36898	32.6844	0.0724804	0.00793471	0.181976	Moderate
UD	Age-stratified	1637	Chalamilla 2006	Tanzania	Eastern Africa	1999	Youth reproductive health clients; Clinic attendee with STI symptoms	Male	Mixed	11.3	15-24	NR	NR	<25 years	CT	Antibody test	Genital fluid	84	98	3	31	0.097			3.06599	24.9619	0.122827	0.0220713	0.273683	Moderate
UD	Age-stratified	1637	Chalamilla 2006	Tanzania	Eastern Africa	1999	Youth reproductive health clients; Clinic attendee with STI symptoms	Male	Mixed	11.3	15-24	NR	NR	<25 years	NG	Culture	Genital fluid	87.6	100	13	24	0.541			12.1821	19.8411	0.613986	0.396311	0.826291	Moderate
UD	Age-stratified	1637	Chalamilla 2006	Tanzania	Eastern Africa	1999	Youth reproductive health clients; Clinic attendee with STI symptoms	Male	Mixed	11.3	15-24	NR	NR	<25 years	TV	Wet mount	Genital fluid	44	100	2	53	0.038			2.88414	23.4228	0.123134	0.0277961	0.282789	Moderate
UD	Age-stratified	1658	Rassjo 2006	Uganda	Eastern Africa	2002	Sexually experienced youth; Clinic attendee with STI symptoms	Male	Mixed	NR	14-19	NR	NR	<25 years	TV	NAAT	Urine	96	97.7	0	16	0			1.05669	17.9125	0.0589917	0.00139099	0.211549	Higher
UD	Age-stratified	9999	NICD 2023	South Africa	Southern Africa	2006	Clinic attendee with STI symptoms	Male	Mixed	33.3	15-24	22.3	23.0	<25 years	CT	NAAT	Genital fluid	87.5	99.2	5	28	0.178571			5.34402	24.0905	0.221831	0.0818543	0.407789	Lower
UD	Age-stratified	9999	NICD 2023	South Africa	Southern Africa	2006	Clinic attendee with STI symptoms	Male	Mixed	33.3	15-24	22.3	23.0	<25 years	MG	NAAT	Genital fluid	98.1	99.9	3	28	0.107143			4.12042	30.2827	0.136065	0.0403717	0.282722	Lower
UD	Age-stratified	9999	NICD 2023	South Africa	Southern Africa	2006	Clinic attendee with STI symptoms	Male	Mixed	33.3	15-24	22.3	23.0	<25 years	NG	NAAT	Genital fluid	96.1	99	10	28	0.357143			10.8056	28.8711	0.37427	0.207062	0.560012	Lower
UD	Age-stratified	9999	NICD 2023	South Africa	Southern Africa	2006	Clinic attendee with STI symptoms	Male	Mixed	33.3	15-24	22.3	23.0	<25 years	TV	NAAT	Genital fluid	81.6	97.7	5	28	0.178571			4.71838	21.0379	0.22428	0.076633	0.426773	Lower
UD	Age-stratified	9999	NICD 2023	South Africa	Southern Africa	2006	Clinic attendee with STI symptoms	Male	Mixed	33.3	15-24	22.3	23.0	<25 years	None			100	100	11	28	0.392857			12.6304	31.5506	0.400322	0.238425	0.580388	Lower
UD	Age-stratified	9999	NICD 2023	South Africa	Southern Africa	2007	Clinic attendee with STI symptoms	Male	Mixed	11.8	17-24	22.2	23.0	<25 years	CT	NAAT	Genital fluid	87.5	99.2	23	87	0.264368			22.7763	75.4158	0.30201	0.20289	0.408419	Lower
UD	Age-stratified	9999	NICD 2023	South Africa	Southern Africa	2007	Clinic attendee with STI symptoms	Male	Mixed	11.8	17-24	22.2	23.0	<25 years	MG	NAAT	Genital fluid	98.1	99.9	9	87	0.103448			9.72764	86.0807	0.113006	0.055388	0.184696	Lower
UD	Age-stratified	9999	NICD 2023	South Africa	Southern Africa	2007	Clinic attendee with STI symptoms	Male	Mixed	11.8	17-24	22.2	23.0	<25 years	NG	NAAT	Genital fluid	96.1	99	68	87	0.781609			57.7199	71.7486	0.804474	0.708838	0.891144	Lower
UD	Age-stratified	9999	NICD 2023	South Africa	Southern Africa	2007	Clinic attendee with STI symptoms	Male	Mixed	11.8	17-24	22.2	23.0	<25 years	TV	NAAT	Genital fluid	81.6	97.7	9	87	0.103448			6.49516	57.6135	0.112737	0.041741	0.202715	Lower
UD	Age-stratified	9999	NICD 2023	South Africa	Southern Africa	2007	Clinic attendee with STI symptoms	Male	Mixed	11.8	17-24	22.2	23.0	<25 years	None			100	100	9	87	0.103448			10.4176	91.8384	0.113435	0.0559356	0.184474	Lower
UD	Age-stratified	9999	NICD 2023	South Africa	Southern Africa	2008	Clinic attendee with STI symptoms	Male	Mixed	22.7	18-24	22.1	22.0	<25 years	CT	NAAT	Genital fluid	87.5	99.2	35	170	0.205882			32.1612	138.254	0.232624	0.165444	0.305209	Lower
UD	Age-stratified	9999	NICD 2023	South Africa	Southern Africa	2008	Clinic attendee with STI symptoms	Male	Mixed	22.7	18-24	22.1	22.0	<25 years	MG	NAAT	Genital fluid	98.1	99.9	18	170	0.105882			19.876	178.538	0.111326	0.0692034	0.162961	Lower
UD	Age-stratified	9999	NICD 2023	South Africa	Southern Africa	2008	Clinic attendee with STI symptoms	Male	Mixed	22.7	18-24	22.1	22.0	<25 years	NG	NAAT	Genital fluid	96.1	99	138	170	0.811765			111.79	133.189	0.839336	0.774664	0.896422	Lower
UD	Age-stratified	9999	NICD 2023	South Africa	Southern Africa	2008	Clinic attendee with STI symptoms	Male	Mixed	22.7	18-24	22.1	22.0	<25 years	TV	NAAT	Genital fluid	81.6	97.7	7	170	0.0411765			2.59737	82.9159	0.0313253	0.00324869	0.0758464	Lower
UD	Age-stratified	9999	NICD 2023	South Africa	Southern Africa	2008	Clinic attendee with STI symptoms	Male	Mixed	22.7	18-24	22.1	22.0	<25 years	None			100	100	10	170	0.0588235			11.213	175.401	0.0639279	0.0320967	0.103507	Lower
UD	Age-stratified	9999	NICD 2023	South Africa	Southern Africa	2010	Clinic attendee with STI symptoms	Male	Mixed	12.8	18-24	22.2	22.0	<25 years	CT	NAAT	Genital fluid	87.5	99.2	27	117	0.230769			26.898	102.982	0.261191	0.181068	0.350213	Lower
UD	Age-stratified	9999	NICD 2023	South Africa	Southern Africa	2010	Clinic attendee with STI symptoms	Male	Mixed	12.8	18-24	22.2	22.0	<25 years	MG	NAAT	Genital fluid	98.1	99.9	6	117	0.0512821			6.9594	119.042	0.0584619	0.0241907	0.107373	Lower
UD	Age-stratified	9999	NICD 2023	South Africa	Southern Africa	2010	Clinic attendee with STI symptoms	Male	Mixed	12.8	18-24	22.2	22.0	<25 years	NG	NAAT	Genital fluid	96.1	99	99	117	0.846154			76.9105	88.0682	0.873306	0.798153	0.936465	Lower
UD	Age-stratified	9999	NICD 2023	South Africa	Southern Africa	2010	Clinic attendee with STI symptoms	Male	Mixed	12.8	18-24	22.2	22.0	<25 years	TV	NAAT	Genital fluid	81.6	97.7	5	117	0.042735			2.28755	62.6138	0.0365344	0.00255108	0.0936941	Lower
UD	Age-stratified	9999	NICD 2023	South Africa	Southern Africa	2010	Clinic attendee with STI symptoms	Male	Mixed	12.8	18-24	22.2	22.0	<25 years	None			100	100	4	117	0.034188			5.00168	117.99	0.0423906	0.0139476	0.0843362	Lower
UD	Age-stratified	9999	NICD 2023	South Africa	Southern Africa	2011	Clinic attendee with STI symptoms	Male	Mixed	18.6	18-24	22.3	23.0	<25 years	CT	NAAT	Genital fluid	87.5	99.2	39	97	0.402062			38.1525	83.5438	0.456676	0.352241	0.563576	Lower
UD	Age-stratified	9999	NICD 2023	South Africa	Southern Africa	2011	Clinic attendee with STI symptoms	Male	Mixed	18.6	18-24	22.3	23.0	<25 years	MG	NAAT	Genital fluid	98.1	99.9	9	97	0.0927835			9.52484	92.9561	0.102466	0.0501015	0.171019	Lower
UD	Age-stratified	9999	NICD 2023	South Africa	Southern Africa	2011	Clinic attendee with STI symptoms	Male	Mixed	18.6	18-24	22.3	23.0	<25 years	NG	NAAT	Genital fluid	96.1	99	67	97	0.690722			62.5753	87.9023	0.711873	0.6144	0.801903	Lower
UD	Age-stratified	9999	NICD 2023	South Africa	Southern Africa	2011	Clinic attendee with STI symptoms	Male	Mixed	18.6	18-24	22.3	23.0	<25 years	TV	NAAT	Genital fluid	81.6	97.7	4	97	0.0412371			2.19137	56.7075	0.0386433	0.00320306	0.0994964	Lower
UD	Age-stratified	9999	NICD 2023	South Africa	Southern Africa	2011	Clinic attendee with STI symptoms	Male	Mixed	18.6	18-24	22.3	23.0	<25 years	None			100	100	11	97	0.113402			13.056	107.692	0.121235	0.0666498	0.188996	Lower
UD	Age-stratified	9999	NICD 2023	South Africa	Southern Africa	2012	Clinic attendee with STI symptoms	Male	Mixed	22.6	18-24	22.1	22.5	<25 years	CT	NAAT	Genital fluid	87.5	99.2	8	53	0.150943			7.54276	42.4155	0.17783	0.0783471	0.304798	Lower
UD	Age-stratified	9999	NICD 2023	South Africa	Southern Africa	2012	Clinic attendee with STI symptoms	Male	Mixed	22.6	18-24	22.1	22.5	<25 years	MG	NAAT	Genital fluid	98.1	99.9	4	53	0.0754717			5.15021	56.1316	0.0917525	0.0303214	0.176008	Lower
UD	Age-stratified	9999	NICD 2023	South Africa	Southern Africa	2012	Clinic attendee with STI symptoms	Male	Mixed	22.6	18-24	22.1	22.5	<25 years	NG	NAAT	Genital fluid	96.1	99	45	53	0.849057			38.7423	44.5565	0.869511	0.762738	0.957258	Lower
UD	Age-stratified	9999	NICD 2023	South Africa	Southern Africa	2012	Clinic attendee with STI symptoms	Male	Mixed	22.6	18-24	22.1	22.5	<25 years	TV	NAAT	Genital fluid	81.6	97.7	0	53	0			1.06113	46.3552	0.0228912	0.000637568	0.0811844	Lower
UD	Age-stratified	9999	NICD 2023	South Africa	Southern Africa	2012	Clinic attendee with STI symptoms	Male	Mixed	22.6	18-24	22.1	22.5	<25 years	None			100	100	4	53	0.0754717			5.28929	58.2035	0.0908757	0.0300609	0.179298	Lower
UD	Age-stratified	9999	NICD 2023	South Africa	Southern Africa	2013	Clinic attendee with STI symptoms	Male	Mixed	17.6	18-24	22.0	22.0	<25 years	CT	NAAT	Genital fluid	87.5	99.2	28	101	0.277228			27.0031	85.4016	0.31619	0.220986	0.419268	Lower
UD	Age-stratified	9999	NICD 2023	South Africa	Southern Africa	2013	Clinic attendee with STI symptoms	Male	Mixed	17.6	18-24	22.0	22.0	<25 years	MG	NAAT	Genital fluid	98.1	99.9	6	101	0.0594059			6.62483	96.4296	0.0687013	0.0263605	0.128542	Lower
UD	Age-stratified	9999	NICD 2023	South Africa	Southern Africa	2013	Clinic attendee with STI symptoms	Male	Mixed	17.6	18-24	22.0	22.0	<25 years	NG	NAAT	Genital fluid	96.1	99	75	101	0.742574			64.787	84.7102	0.764807	0.670136	0.849885	Lower
UD	Age-stratified	9999	NICD 2023	South Africa	Southern Africa	2013	Clinic attendee with STI symptoms	Male	Mixed	17.6	18-24	22.0	22.0	<25 years	TV	NAAT	Genital fluid	81.6	97.7	8	101	0.0792079			5.17833	62.9971	0.0821994	0.0243227	0.159786	Lower
UD	Age-stratified	9999	NICD 2023	South Africa	Southern Africa	2013	Clinic attendee with STI symptoms	Male	Mixed	17.6	18-24	22.0	22.0	<25 years	None			100	100	10	101	0.0990099			11.2667	105.569	0.106724	0.0545865	0.170296	Lower
UD	Age-stratified	9999	NICD 2023	South Africa	Southern Africa	2014	Clinic attendee with STI symptoms	Male	Mixed	20.8	17-24	22.5	23.0	<25 years	CT	NAAT	Genital fluid	87.5	99.2	18	52	0.346154			17.8182	44.8442	0.397336	0.263115	0.540982	Lower
UD	Age-stratified	9999	NICD 2023	South Africa	Southern Africa	2014	Clinic attendee with STI symptoms	Male	Mixed	20.8	17-24	22.5	23.0	<25 years	MG	NAAT	Genital fluid	98.1	99.9	3	52	0.0576923			4.29086	57.8153	0.0742166	0.0215729	0.152279	Lower
UD	Age-stratified	9999	NICD 2023	South Africa	Southern Africa	2014	Clinic attendee with STI symptoms	Male	Mixed	20.8	17-24	22.5	23.0	<25 years	NG	NAAT	Genital fluid	96.1	99	39	52	0.75			34.9957	45.5088	0.768987	0.639985	0.880798	Lower
UD	Age-stratified	9999	NICD 2023	South Africa	Southern Africa	2014	Clinic attendee with STI symptoms	Male	Mixed	20.8	17-24	22.5	23.0	<25 years	TV	NAAT	Genital fluid	81.6	97.7	2	52	0.0384615			1.69931	35.514	0.047849	0.0027992	0.133557	Lower
UD	Age-stratified	9999	NICD 2023	South Africa	Southern Africa	2014	Clinic attendee with STI symptoms	Male	Mixed	20.8	17-24	22.5	23.0	<25 years	None			100	100	5	52	0.0961538			6.2655	56.4131	0.111065	0.0440874	0.205227	Lower
UD	Age-stratified	9999	NICD 2023	South Africa	Southern Africa	2015	Clinic attendee with STI symptoms	Male	Mixed	17.9	18-24	21.9	22.0	<25 years	CT	NAAT	Genital fluid	87.5	99.2	22	80	0.275			20.2881	64.4498	0.314789	0.20721	0.431774	Lower
UD	Age-stratified	9999	NICD 2023	South Africa	Southern Africa	2015	Clinic attendee with STI symptoms	Male	Mixed	17.9	18-24	21.9	22.0	<25 years	MG	NAAT	Genital fluid	98.1	99.9	1	80	0.0125			1.8843	78.7616	0.023924	0.0022546	0.067106	Lower
UD	Age-stratified	9999	NICD 2023	South Africa	Southern Africa	2015	Clinic attendee with STI symptoms	Male	Mixed	17.9	18-24	21.9	22.0	<25 years	NG	NAAT	Genital fluid	96.1	99	64	80	0.8			60.518	73.5835	0.82244	0.730481	0.902662	Lower
UD	Age-stratified	9999	NICD 2023	South Africa	Southern Africa	2015	Clinic attendee with STI symptoms	Male	Mixed	17.9	18-24	21.9	22.0	<25 years	TV	NAAT	Genital fluid	81.6	97.7	0	80	0			0.96718	63.1712	0.0153104	0.000278811	0.057324	Lower
UD	Age-stratified	9999	NICD 2023	South Africa	Southern Africa	2015	Clinic attendee with STI symptoms	Male	Mixed	17.9	18-24	21.9	22.0	<25 years	None			100	100	9	80	0.1125			10.3594	85.0128	0.121857	0.0622137	0.198768	Lower
UD	Age-stratified	9999	NICD 2023	South Africa	Southern Africa	2016	Clinic attendee with STI symptoms	Male	Mixed	10.6	17-24	22.0	22.0	<25 years	CT	NAAT	Genital fluid	87.5	99.2	45	163	0.276074			41.39	132.282	0.312893	0.238334	0.394331	Lower
UD	Age-stratified	9999	NICD 2023	South Africa	Southern Africa	2016	Clinic attendee with STI symptoms	Male	Mixed	10.6	17-24	22.0	22.0	<25 years	MG	NAAT	Genital fluid	98.1	99.9	4	163	0.0245399			4.48282	150.502	0.0297858	0.00900519	0.0617578	Lower
UD	Age-stratified	9999	NICD 2023	South Africa	Southern Africa	2016	Clinic attendee with STI symptoms	Male	Mixed	10.6	17-24	22.0	22.0	<25 years	NG	NAAT	Genital fluid	96.1	99	143	163	0.877301			101.747	112.221	0.906666	0.846408	0.955468	Lower
UD	Age-stratified	9999	NICD 2023	South Africa	Southern Africa	2016	Clinic attendee with STI symptoms	Male	Mixed	10.6	17-24	22.0	22.0	<25 years	TV	NAAT	Genital fluid	81.6	97.7	2	163	0.0122699			1.17843	108.092	0.0109021	0.000334238	0.037541	Lower
UD	Age-stratified	9999	NICD 2023	South Africa	Southern Africa	2016	Clinic attendee with STI symptoms	Male	Mixed	10.6	17-24	22.0	22.0	<25 years	None			100	100	11	163	0.0674847			12.8242	175.793	0.0729507	0.0396361	0.115772	Lower
UD	Age-stratified	9999	NICD 2023	South Africa	Southern Africa	2017	Clinic attendee with STI symptoms	Male	Mixed	11.9	18-24	21.7	22.0	<25 years	CT	NAAT	Genital fluid	87.5	99.2	43	142	0.302817			40.7082	118.765	0.342763	0.259104	0.433318	Lower
UD	Age-stratified	9999	NICD 2023	South Africa	Southern Africa	2017	Clinic attendee with STI symptoms	Male	Mixed	11.9	18-24	21.7	22.0	<25 years	MG	NAAT	Genital fluid	98.1	99.9	3	142	0.0211268			3.78334	138.182	0.0273793	0.00681765	0.0604087	Lower
UD	Age-stratified	9999	NICD 2023	South Africa	Southern Africa	2017	Clinic attendee with STI symptoms	Male	Mixed	11.9	18-24	21.7	22.0	<25 years	NG	NAAT	Genital fluid	96.1	99	123	142	0.866197			94.8999	106.01	0.895195	0.833429	0.946854	Lower
UD	Age-stratified	9999	NICD 2023	South Africa	Southern Africa	2017	Clinic attendee with STI symptoms	Male	Mixed	11.9	18-24	21.7	22.0	<25 years	TV	NAAT	Genital fluid	81.6	97.7	2	142	0.0140845			1.21905	92.8215	0.0131333	0.000396766	0.0440055	Lower
UD	Age-stratified	9999	NICD 2023	South Africa	Southern Africa	2017	Clinic attendee with STI symptoms	Male	Mixed	11.9	18-24	21.7	22.0	<25 years	None			100	100	7	142	0.0492958			8.04814	145.762	0.0552143	0.0236337	0.0983995	Lower
UD	Age-stratified	9999	NICD 2023	South Africa	Southern Africa	2018	Clinic attendee with STI symptoms	Male	Mixed	7.4	18-24	22.3	22.0	<25 years	CT	NAAT	Genital fluid	87.5	99.2	12	52	0.230769			11.4115	42.3822	0.269253	0.148075	0.411413	Lower
UD	Age-stratified	9999	NICD 2023	South Africa	Southern Africa	2018	Clinic attendee with STI symptoms	Male	Mixed	7.4	18-24	22.3	22.0	<25 years	MG	NAAT	Genital fluid	98.1	99.9	2	54	0.037037			2.69733	50.2362	0.0536929	0.00928794	0.129331	Lower
UD	Age-stratified	9999	NICD 2023	South Africa	Southern Africa	2018	Clinic attendee with STI symptoms	Male	Mixed	7.4	18-24	22.3	22.0	<25 years	NG	NAAT	Genital fluid	96.1	99	43	54	0.796296			37.8491	46.3453	0.816676	0.69683	0.915823	Lower
UD	Age-stratified	9999	NICD 2023	South Africa	Southern Africa	2018	Clinic attendee with STI symptoms	Male	Mixed	7.4	18-24	22.3	22.0	<25 years	TV	NAAT	Genital fluid	81.6	97.7	4	54	0.0740741			2.88116	34.3978	0.0837599	0.00997455	0.193398	Lower
UD	Age-stratified	9999	NICD 2023	South Africa	Southern Africa	2018	Clinic attendee with STI symptoms	Male	Mixed	7.4	18-24	22.3	22.0	<25 years	None			100	100	1	54	0.0185185			2.04079	56.7031	0.0359908	0.00404251	0.0956109	Lower
UD	Age-stratified	9999	NICD 2023	South Africa	Southern Africa	2020	Clinic attendee with STI symptoms	Male	Mixed	3.9	18-24	22.6	23.0	<25 years	CT	NAAT	Genital fluid	87.5	99.2	29	79	0.367089			27.8374	66.5563	0.418254	0.305779	0.542633	Lower
UD	Age-stratified	9999	NICD 2023	South Africa	Southern Africa	2020	Clinic attendee with STI symptoms	Male	Mixed	3.9	18-24	22.6	23.0	<25 years	MG	NAAT	Genital fluid	98.1	99.9	2	79	0.0253165			2.86318	78.1028	0.0366591	0.0068353	0.0879939	Lower
UD	Age-stratified	9999	NICD 2023	South Africa	Southern Africa	2020	Clinic attendee with STI symptoms	Male	Mixed	3.9	18-24	22.6	23.0	<25 years	NG	NAAT	Genital fluid	96.1	99	66	79	0.835443			55.7805	64.9243	0.859161	0.767645	0.93381	Lower
UD	Age-stratified	9999	NICD 2023	South Africa	Southern Africa	2020	Clinic attendee with STI symptoms	Male	Mixed	3.9	18-24	22.6	23.0	<25 years	TV	NAAT	Genital fluid	81.6	97.7	3	79	0.0379747			1.81039	47.1696	0.0383806	0.00179083	0.107048	Lower
UD	Age-stratified	9999	NICD 2023	South Africa	Southern Africa	2020	Clinic attendee with STI symptoms	Male	Mixed	3.9	18-24	22.6	23.0	<25 years	None			100	100	0	79	0			0.972382	78.7208	0.0123523	0.000287342	0.0456214	Lower
UD	Age-stratified	9999	NICD 2023	South Africa	Southern Africa	2021	Clinic attendee with STI symptoms	Male	Mixed	6.5	18-24	22.4	23.0	<25 years	CT	NAAT	Genital fluid	87.5	99.2	38	130	0.292308			34.836	104.834	0.332298	0.24397	0.42559	Lower
UD	Age-stratified	9999	NICD 2023	South Africa	Southern Africa	2021	Clinic attendee with STI symptoms	Male	Mixed	6.5	18-24	22.4	23.0	<25 years	MG	NAAT	Genital fluid	98.1	99.9	4	130	0.0307692			4.6444	123.721	0.0375393	0.0117559	0.0758702	Lower
UD	Age-stratified	9999	NICD 2023	South Africa	Southern Africa	2021	Clinic attendee with STI symptoms	Male	Mixed	6.5	18-24	22.4	23.0	<25 years	NG	NAAT	Genital fluid	96.1	99	112	130	0.861538			81.5744	91.6715	0.889855	0.820413	0.94702	Lower
UD	Age-stratified	9999	NICD 2023	South Africa	Southern Africa	2021	Clinic attendee with STI symptoms	Male	Mixed	6.5	18-24	22.4	23.0	<25 years	TV	NAAT	Genital fluid	81.6	97.7	0	130	0			1.00558	106.608	0.00943247	0.000217876	0.0349028	Lower
UD	Age-stratified	9999	NICD 2023	South Africa	Southern Africa	2021	Clinic attendee with STI symptoms	Male	Mixed	6.5	18-24	22.4	23.0	<25 years	None			100	100	4	130	0.0307692			5.09357	134.729	0.0378059	0.0130578	0.0749251	Lower
UD	Age-stratified	9999	NICD 2023	South Africa	Southern Africa	2022	Clinic attendee with STI symptoms	Male	Mixed	6.1	18-24	22.3	23.0	<25 years	CT	NAAT	Genital fluid	87.5	99.2	16	49	0.326531			15.9507	42.529	0.375056	0.235525	0.524845	Lower
UD	Age-stratified	9999	NICD 2023	South Africa	Southern Africa	2022	Clinic attendee with STI symptoms	Male	Mixed	6.1	18-24	22.3	23.0	<25 years	MG	NAAT	Genital fluid	98.1	99.9	1	49	0.0204082			1.90686	48.5854	0.0392477	0.00391455	0.113118	Lower
UD	Age-stratified	9999	NICD 2023	South Africa	Southern Africa	2022	Clinic attendee with STI symptoms	Male	Mixed	6.1	18-24	22.3	23.0	<25 years	NG	NAAT	Genital fluid	96.1	99	41	49	0.836735			32.6696	38.2064	0.855081	0.730191	0.951117	Lower
UD	Age-stratified	9999	NICD 2023	South Africa	Southern Africa	2022	Clinic attendee with STI symptoms	Male	Mixed	6.1	18-24	22.3	23.0	<25 years	TV	NAAT	Genital fluid	81.6	97.7	0	49	0			1.09028	45.0485	0.0242024	0.000903116	0.0836045	Lower
UD	Age-stratified	9999	NICD 2023	South Africa	Southern Africa	2022	Clinic attendee with STI symptoms	Male	Mixed	6.1	18-24	22.3	23.0	<25 years	None			100	100	2	49	0.0408163			3.00527	51.1986	0.0586984	0.011345	0.138304	Lower
UD	Age-stratified	1865	Bakare 2002	Nigeria	Central and Western Africa	2000	Clinic attendee with STI symptoms	Male	NR	NR	30-49	NR	NR	≥25 years	NG	Culture	Genital fluid	87.6	100	9	46	0.195652			10.4836	44.0748	0.237858	0.124458	0.375556	Moderate
UD	Age-stratified	1865	Bakare 2002	Nigeria	Central and Western Africa	2000	Clinic attendee with STI symptoms	Male	NR	NR	30-49	NR	NR	≥25 years	TV	Wet mount and culture	Genital fluid	44	100	1	46	0.0217391			1.94198	20.7484	0.0935967	0.0126446	0.250527	Moderate
UD	Age-stratified	2204	Tswana 1995	Zimbabwe	Eastern Africa	1992	Clinic attendee with STI symptoms	Male	Mixed	NR	30-55	NR	NR	≥25 years	NG	Culture	Genital fluid	87.6	100	5	36	0.138889			5.94954	32.8513	0.181105	0.0687351	0.332568	Lower
UD	Age-stratified	9999	NICD 2023	South Africa	Southern Africa	2006	Clinic attendee with STI symptoms	Male	Mixed	44.5	25-71	34.3	31.0	≥25 years	CT	NAAT	Genital fluid	87.5	99.2	9	106	0.0849057			8.3225	85.4101	0.0974417	0.0439546	0.166063	Lower
UD	Age-stratified	9999	NICD 2023	South Africa	Southern Africa	2006	Clinic attendee with STI symptoms	Male	Mixed	44.5	25-71	34.3	31.0	≥25 years	MG	NAAT	Genital fluid	98.1	99.9	6	106	0.0566038			7.33867	112.523	0.065219	0.0276835	0.117891	Lower
UD	Age-stratified	9999	NICD 2023	South Africa	Southern Africa	2006	Clinic attendee with STI symptoms	Male	Mixed	44.5	25-71	34.3	31.0	≥25 years	NG	NAAT	Genital fluid	96.1	99	35	107	0.327103			33.1622	98.3438	0.337206	0.247285	0.433038	Lower
UD	Age-stratified	9999	NICD 2023	South Africa	Southern Africa	2006	Clinic attendee with STI symptoms	Male	Mixed	44.5	25-71	34.3	31.0	≥25 years	TV	NAAT	Genital fluid	81.6	97.7	10	107	0.0934579			6.55359	67.2528	0.0974471	0.0379211	0.175118	Lower
UD	Age-stratified	9999	NICD 2023	South Africa	Southern Africa	2006	Clinic attendee with STI symptoms	Male	Mixed	44.5	25-71	34.3	31.0	≥25 years	None			100	100	59	107	0.551402			59.0981	107.173	0.551426	0.455891	0.645865	Lower
UD	Age-stratified	9999	NICD 2023	South Africa	Southern Africa	2007	Clinic attendee with STI symptoms	Male	Mixed	35.0	25-62	31.9	30.0	≥25 years	CT	NAAT	Genital fluid	87.5	99.2	53	308	0.172078			48.0939	251.308	0.191375	0.144689	0.241541	Lower
UD	Age-stratified	9999	NICD 2023	South Africa	Southern Africa	2007	Clinic attendee with STI symptoms	Male	Mixed	35.0	25-62	31.9	30.0	≥25 years	MG	NAAT	Genital fluid	98.1	99.9	31	308	0.100649			30.7624	294.948	0.104298	0.0727355	0.142863	Lower
UD	Age-stratified	9999	NICD 2023	South Africa	Southern Africa	2007	Clinic attendee with STI symptoms	Male	Mixed	35.0	25-62	31.9	30.0	≥25 years	NG	NAAT	Genital fluid	96.1	99	223	308	0.724026			203.487	271.356	0.749888	0.698004	0.798923	Lower
UD	Age-stratified	9999	NICD 2023	South Africa	Southern Africa	2007	Clinic attendee with STI symptoms	Male	Mixed	35.0	25-62	31.9	30.0	≥25 years	TV	NAAT	Genital fluid	81.6	97.7	30	308	0.0974026			18.251	188.63	0.0967555	0.0577533	0.141848	Lower
UD	Age-stratified	9999	NICD 2023	South Africa	Southern Africa	2007	Clinic attendee with STI symptoms	Male	Mixed	35.0	25-62	31.9	30.0	≥25 years	None			100	100	37	308	0.12013			37.3489	304.688	0.122581	0.0881475	0.162138	Lower
UD	Age-stratified	9999	NICD 2023	South Africa	Southern Africa	2008	Clinic attendee with STI symptoms	Male	Mixed	44.0	25-57	31.5	30.0	≥25 years	CT	NAAT	Genital fluid	87.5	99.2	58	394	0.147208			52.629	322.834	0.163022	0.124663	0.205708	Lower
UD	Age-stratified	9999	NICD 2023	South Africa	Southern Africa	2008	Clinic attendee with STI symptoms	Male	Mixed	44.0	25-57	31.5	30.0	≥25 years	MG	NAAT	Genital fluid	98.1	99.9	18	394	0.0456853			17.8458	372.472	0.0479117	0.0284381	0.0718731	Lower
UD	Age-stratified	9999	NICD 2023	South Africa	Southern Africa	2008	Clinic attendee with STI symptoms	Male	Mixed	44.0	25-57	31.5	30.0	≥25 years	NG	NAAT	Genital fluid	96.1	99	319	394	0.809645			259.106	308.624	0.839552	0.79618	0.877872	Lower
UD	Age-stratified	9999	NICD 2023	South Africa	Southern Africa	2008	Clinic attendee with STI symptoms	Male	Mixed	44.0	25-57	31.5	30.0	≥25 years	TV	NAAT	Genital fluid	81.6	97.7	9	394	0.0228426			1.51078	161.953	0.0093285	0.000341287	0.0277422	Lower
UD	Age-stratified	9999	NICD 2023	South Africa	Southern Africa	2008	Clinic attendee with STI symptoms	Male	Mixed	44.0	25-57	31.5	30.0	≥25 years	None			100	100	35	394	0.0888325			36.1463	397.51	0.0909318	0.0651353	0.122044	Lower
UD	Age-stratified	9999	NICD 2023	South Africa	Southern Africa	2010	Clinic attendee with STI symptoms	Male	Mixed	36.6	25-53	31.4	30.0	≥25 years	CT	NAAT	Genital fluid	87.5	99.2	68	322	0.21118			59.3552	250.443	0.237001	0.185864	0.291441	Lower
UD	Age-stratified	9999	NICD 2023	South Africa	Southern Africa	2010	Clinic attendee with STI symptoms	Male	Mixed	36.6	25-53	31.4	30.0	≥25 years	MG	NAAT	Genital fluid	98.1	99.9	33	322	0.102484			33.1421	311.98	0.106232	0.0743755	0.142719	Lower
UD	Age-stratified	9999	NICD 2023	South Africa	Southern Africa	2010	Clinic attendee with STI symptoms	Male	Mixed	36.6	25-53	31.4	30.0	≥25 years	NG	NAAT	Genital fluid	96.1	99	226	322	0.701863			207.888	286.489	0.725639	0.671533	0.776719	Lower
UD	Age-stratified	9999	NICD 2023	South Africa	Southern Africa	2010	Clinic attendee with STI symptoms	Male	Mixed	36.6	25-53	31.4	30.0	≥25 years	TV	NAAT	Genital fluid	81.6	97.7	18	322	0.0559006			7.34832	163.131	0.0450455	0.0164845	0.0804206	Lower
UD	Age-stratified	9999	NICD 2023	South Africa	Southern Africa	2010	Clinic attendee with STI symptoms	Male	Mixed	36.6	25-53	31.4	30.0	≥25 years	None			100	100	28	322	0.0869565			30.0542	336.461	0.0893243	0.0614649	0.121769	Lower
UD	Age-stratified	9999	NICD 2023	South Africa	Southern Africa	2011	Clinic attendee with STI symptoms	Male	Mixed	48.8	25-57	31.1	29.0	≥25 years	CT	NAAT	Genital fluid	87.5	99.2	55	283	0.194346			48.5095	222.581	0.217941	0.167477	0.27415	Lower
UD	Age-stratified	9999	NICD 2023	South Africa	Southern Africa	2011	Clinic attendee with STI symptoms	Male	Mixed	48.8	25-57	31.1	29.0	≥25 years	MG	NAAT	Genital fluid	98.1	99.9	19	283	0.0671378			18.6466	263.828	0.0706772	0.0434641	0.103531	Lower
UD	Age-stratified	9999	NICD 2023	South Africa	Southern Africa	2011	Clinic attendee with STI symptoms	Male	Mixed	48.8	25-57	31.1	29.0	≥25 years	NG	NAAT	Genital fluid	96.1	99	201	283	0.710247			174.508	237.554	0.734603	0.678029	0.788103	Lower
UD	Age-stratified	9999	NICD 2023	South Africa	Southern Africa	2011	Clinic attendee with STI symptoms	Male	Mixed	48.8	25-57	31.1	29.0	≥25 years	TV	NAAT	Genital fluid	81.6	97.7	10	283	0.0353357			2.63891	122.838	0.0214829	0.00208928	0.0512971	Lower
UD	Age-stratified	9999	NICD 2023	South Africa	Southern Africa	2011	Clinic attendee with STI symptoms	Male	Mixed	48.8	25-57	31.1	29.0	≥25 years	None			100	100	47	283	0.166078			46.3749	275.501	0.168329	0.125312	0.214667	Lower
UD	Age-stratified	9999	NICD 2023	South Africa	Southern Africa	2012	Clinic attendee with STI symptoms	Male	Mixed	39.9	25-49	31.7	30.0	≥25 years	CT	NAAT	Genital fluid	87.5	99.2	33	143	0.230769			29.717	113.663	0.261449	0.184435	0.345604	Lower
UD	Age-stratified	9999	NICD 2023	South Africa	Southern Africa	2012	Clinic attendee with STI symptoms	Male	Mixed	39.9	25-49	31.7	30.0	≥25 years	MG	NAAT	Genital fluid	98.1	99.9	12	143	0.0839161			12.2559	136.167	0.0900065	0.0475115	0.143614	Lower
UD	Age-stratified	9999	NICD 2023	South Africa	Southern Africa	2012	Clinic attendee with STI symptoms	Male	Mixed	39.9	25-49	31.7	30.0	≥25 years	NG	NAAT	Genital fluid	96.1	99	105	143	0.734266			87.3782	115.299	0.757838	0.677486	0.832562	Lower
UD	Age-stratified	9999	NICD 2023	South Africa	Southern Africa	2012	Clinic attendee with STI symptoms	Male	Mixed	39.9	25-49	31.7	30.0	≥25 years	TV	NAAT	Genital fluid	81.6	97.7	10	143	0.0699301			5.89882	87.9997	0.0670323	0.0217074	0.12393	Lower
UD	Age-stratified	9999	NICD 2023	South Africa	Southern Africa	2012	Clinic attendee with STI symptoms	Male	Mixed	39.9	25-49	31.7	30.0	≥25 years	None			100	100	11	143	0.0769231			12.3906	148.811	0.0832642	0.0438095	0.132652	Lower
UD	Age-stratified	9999	NICD 2023	South Africa	Southern Africa	2013	Clinic attendee with STI symptoms	Male	Mixed	38.8	25-56	31.2	29.0	≥25 years	CT	NAAT	Genital fluid	87.5	99.2	48	220	0.218182			43.4887	176.498	0.246398	0.186335	0.313447	Lower
UD	Age-stratified	9999	NICD 2023	South Africa	Southern Africa	2013	Clinic attendee with STI symptoms	Male	Mixed	38.8	25-56	31.2	29.0	≥25 years	MG	NAAT	Genital fluid	98.1	99.9	19	220	0.0863636			19.5245	215.195	0.0907296	0.0559872	0.132022	Lower
UD	Age-stratified	9999	NICD 2023	South Africa	Southern Africa	2013	Clinic attendee with STI symptoms	Male	Mixed	38.8	25-56	31.2	29.0	≥25 years	NG	NAAT	Genital fluid	96.1	99	158	220	0.718182			140.386	189.09	0.742432	0.680525	0.802823	Lower
UD	Age-stratified	9999	NICD 2023	South Africa	Southern Africa	2013	Clinic attendee with STI symptoms	Male	Mixed	38.8	25-56	31.2	29.0	≥25 years	TV	NAAT	Genital fluid	81.6	97.7	6	220	0.0272727			1.66314	102.251	0.0162653	0.000760242	0.0470491	Lower
UD	Age-stratified	9999	NICD 2023	South Africa	Southern Africa	2013	Clinic attendee with STI symptoms	Male	Mixed	38.8	25-56	31.2	29.0	≥25 years	None			100	100	27	220	0.122727			28.0828	222.316	0.126319	0.0858282	0.171257	Lower
UD	Age-stratified	9999	NICD 2023	South Africa	Southern Africa	2014	Clinic attendee with STI symptoms	Male	Mixed	34.8	25-58	31.9	31.0	≥25 years	CT	NAAT	Genital fluid	87.5	99.2	47	164	0.286585			43.6399	134.559	0.324317	0.248934	0.406469	Lower
UD	Age-stratified	9999	NICD 2023	South Africa	Southern Africa	2014	Clinic attendee with STI symptoms	Male	Mixed	34.8	25-58	31.9	31.0	≥25 years	MG	NAAT	Genital fluid	98.1	99.9	9	164	0.054878			9.17142	150.612	0.0608945	0.0275801	0.103393	Lower
UD	Age-stratified	9999	NICD 2023	South Africa	Southern Africa	2014	Clinic attendee with STI symptoms	Male	Mixed	34.8	25-58	31.9	31.0	≥25 years	NG	NAAT	Genital fluid	96.1	99	130	164	0.792683			105.208	128.381	0.819495	0.747802	0.88255	Lower
UD	Age-stratified	9999	NICD 2023	South Africa	Southern Africa	2014	Clinic attendee with STI symptoms	Male	Mixed	34.8	25-58	31.9	31.0	≥25 years	TV	NAAT	Genital fluid	81.6	97.7	6	164	0.0365854			2.21548	82.4306	0.0268769	0.00195363	0.0687402	Lower
UD	Age-stratified	9999	NICD 2023	South Africa	Southern Africa	2014	Clinic attendee with STI symptoms	Male	Mixed	34.8	25-58	31.9	31.0	≥25 years	None			100	100	10	164	0.0609756			10.9136	164.882	0.06619	0.0339404	0.108959	Lower
UD	Age-stratified	9999	NICD 2023	South Africa	Southern Africa	2015	Clinic attendee with STI symptoms	Male	Mixed	33.3	25-67	31.1	29.0	≥25 years	CT	NAAT	Genital fluid	87.5	99.2	31	194	0.159794			29.449	164.582	0.178932	0.122372	0.242494	Lower
UD	Age-stratified	9999	NICD 2023	South Africa	Southern Africa	2015	Clinic attendee with STI symptoms	Male	Mixed	33.3	25-67	31.1	29.0	≥25 years	MG	NAAT	Genital fluid	98.1	99.9	8	194	0.0412371			8.70727	189.946	0.0458408	0.0209021	0.0798564	Lower
UD	Age-stratified	9999	NICD 2023	South Africa	Southern Africa	2015	Clinic attendee with STI symptoms	Male	Mixed	33.3	25-67	31.1	29.0	≥25 years	NG	NAAT	Genital fluid	96.1	99	161	194	0.829897			133.596	155.584	0.858675	0.800558	0.911672	Lower
UD	Age-stratified	9999	NICD 2023	South Africa	Southern Africa	2015	Clinic attendee with STI symptoms	Male	Mixed	33.3	25-67	31.1	29.0	≥25 years	TV	NAAT	Genital fluid	81.6	97.7	8	194	0.0412371			2.65457	88.1397	0.0301178	0.00269118	0.0719191	Lower
UD	Age-stratified	9999	NICD 2023	South Africa	Southern Africa	2015	Clinic attendee with STI symptoms	Male	Mixed	33.3	25-67	31.1	29.0	≥25 years	None			100	100	21	194	0.108247			22.2749	198.038	0.112478	0.0719466	0.160849	Lower
UD	Age-stratified	9999	NICD 2023	South Africa	Southern Africa	2016	Clinic attendee with STI symptoms	Male	Mixed	32.0	25-63	31.2	29.0	≥25 years	CT	NAAT	Genital fluid	87.5	99.2	73	352	0.207386			67.3845	291.471	0.231187	0.184924	0.282111	Lower
UD	Age-stratified	9999	NICD 2023	South Africa	Southern Africa	2016	Clinic attendee with STI symptoms	Male	Mixed	32.0	25-63	31.2	29.0	≥25 years	MG	NAAT	Genital fluid	98.1	99.9	20	352	0.0568182			20.1213	341.048	0.0589986	0.036911	0.086703	Lower
UD	Age-stratified	9999	NICD 2023	South Africa	Southern Africa	2016	Clinic attendee with STI symptoms	Male	Mixed	32.0	25-63	31.2	29.0	≥25 years	NG	NAAT	Genital fluid	96.1	99	287	352	0.815341			236.141	279.323	0.845404	0.801661	0.886575	Lower
UD	Age-stratified	9999	NICD 2023	South Africa	Southern Africa	2016	Clinic attendee with STI symptoms	Male	Mixed	32.0	25-63	31.2	29.0	≥25 years	TV	NAAT	Genital fluid	81.6	97.7	16	352	0.0454545			5.12611	161.38	0.0317641	0.00813365	0.0618504	Lower
UD	Age-stratified	9999	NICD 2023	South Africa	Southern Africa	2016	Clinic attendee with STI symptoms	Male	Mixed	32.0	25-63	31.2	29.0	≥25 years	None			100	100	26	352	0.0738636			26.5211	348.602	0.0760785	0.050526	0.106619	Lower
UD	Age-stratified	9999	NICD 2023	South Africa	Southern Africa	2017	Clinic attendee with STI symptoms	Male	Mixed	26.6	25-53	30.9	29.0	≥25 years	CT	NAAT	Genital fluid	87.5	99.2	64	306	0.20915			59.4557	253.951	0.234123	0.182353	0.2862	Lower
UD	Age-stratified	9999	NICD 2023	South Africa	Southern Africa	2017	Clinic attendee with STI symptoms	Male	Mixed	26.6	25-53	30.9	29.0	≥25 years	MG	NAAT	Genital fluid	98.1	99.9	10	306	0.0326797			10.5957	298.579	0.0354872	0.0178898	0.0584091	Lower
UD	Age-stratified	9999	NICD 2023	South Africa	Southern Africa	2017	Clinic attendee with STI symptoms	Male	Mixed	26.6	25-53	30.9	29.0	≥25 years	NG	NAAT	Genital fluid	96.1	99	259	306	0.846405			209.499	238.759	0.87745	0.832933	0.916255	Lower
UD	Age-stratified	9999	NICD 2023	South Africa	Southern Africa	2017	Clinic attendee with STI symptoms	Male	Mixed	26.6	25-53	30.9	29.0	≥25 years	TV	NAAT	Genital fluid	81.6	97.7	10	306	0.0326797			2.26471	125.047	0.0181109	0.00125808	0.0460248	Lower
UD	Age-stratified	9999	NICD 2023	South Africa	Southern Africa	2017	Clinic attendee with STI symptoms	Male	Mixed	26.6	25-53	30.9	29.0	≥25 years	None			100	100	16	306	0.0522876			16.2725	294.479	0.0552588	0.0318138	0.0843293	Lower
UD	Age-stratified	9999	NICD 2023	South Africa	Southern Africa	2018	Clinic attendee with STI symptoms	Male	Mixed	22.3	25-63	31.5	30.0	≥25 years	CT	NAAT	Genital fluid	87.5	99.2	32	193	0.165803			28.8082	154.572	0.186374	0.129508	0.251149	Lower
UD	Age-stratified	9999	NICD 2023	South Africa	Southern Africa	2018	Clinic attendee with STI symptoms	Male	Mixed	22.3	25-63	31.5	30.0	≥25 years	MG	NAAT	Genital fluid	98.1	99.9	7	195	0.0358974			7.67371	189.444	0.0405065	0.0179836	0.0727208	Lower
UD	Age-stratified	9999	NICD 2023	South Africa	Southern Africa	2018	Clinic attendee with STI symptoms	Male	Mixed	22.3	25-63	31.5	30.0	≥25 years	NG	NAAT	Genital fluid	96.1	99	158	195	0.810256			136.585	163.01	0.837894	0.779379	0.892011	Lower
UD	Age-stratified	9999	NICD 2023	South Africa	Southern Africa	2018	Clinic attendee with STI symptoms	Male	Mixed	22.3	25-63	31.5	30.0	≥25 years	TV	NAAT	Genital fluid	81.6	97.7	3	195	0.0153846			1.21885	111.581	0.0109235	0.000333388	0.0357203	Lower
UD	Age-stratified	9999	NICD 2023	South Africa	Southern Africa	2018	Clinic attendee with STI symptoms	Male	Mixed	22.3	25-63	31.5	30.0	≥25 years	None			100	100	18	195	0.0923077			19.2431	200.086	0.0961741	0.059354	0.140134	Lower
UD	Age-stratified	9999	NICD 2023	South Africa	Southern Africa	2020	Clinic attendee with STI symptoms	Male	Mixed	28.5	25-68	33.7	32.0	≥25 years	CT	NAAT	Genital fluid	87.5	99.2	86	398	0.21608			83.2261	344.473	0.241604	0.197968	0.289068	Lower
UD	Age-stratified	9999	NICD 2023	South Africa	Southern Africa	2020	Clinic attendee with STI symptoms	Male	Mixed	28.5	25-68	33.7	32.0	≥25 years	MG	NAAT	Genital fluid	98.1	99.9	12	398	0.0301508			12.111	372.755	0.0324905	0.0168705	0.0523364	Lower
UD	Age-stratified	9999	NICD 2023	South Africa	Southern Africa	2020	Clinic attendee with STI symptoms	Male	Mixed	28.5	25-68	33.7	32.0	≥25 years	NG	NAAT	Genital fluid	96.1	99	342	398	0.859296			259.224	290.811	0.891383	0.854146	0.924433	Lower
UD	Age-stratified	9999	NICD 2023	South Africa	Southern Africa	2020	Clinic attendee with STI symptoms	Male	Mixed	28.5	25-68	33.7	32.0	≥25 years	TV	NAAT	Genital fluid	81.6	97.7	6	398	0.0150754			1.26423	207.023	0.00610671	0.000156822	0.0201901	Lower
UD	Age-stratified	9999	NICD 2023	South Africa	Southern Africa	2020	Clinic attendee with STI symptoms	Male	Mixed	28.5	25-68	33.7	32.0	≥25 years	None			100	100	22	398	0.0552764			23.2659	404.5	0.0575176	0.0370796	0.0819108	Lower
UD	Age-stratified	9999	NICD 2023	South Africa	Southern Africa	2021	Clinic attendee with STI symptoms	Male	Mixed	25.5	25-64	33.7	32.0	≥25 years	CT	NAAT	Genital fluid	87.5	99.2	82	428	0.191589			77.2335	361.297	0.213767	0.171889	0.258158	Lower
UD	Age-stratified	9999	NICD 2023	South Africa	Southern Africa	2021	Clinic attendee with STI symptoms	Male	Mixed	25.5	25-64	33.7	32.0	≥25 years	MG	NAAT	Genital fluid	98.1	99.9	13	428	0.0303738			12.3336	381.628	0.0323184	0.0174245	0.051851	Lower
UD	Age-stratified	9999	NICD 2023	South Africa	Southern Africa	2021	Clinic attendee with STI symptoms	Male	Mixed	25.5	25-64	33.7	32.0	≥25 years	NG	NAAT	Genital fluid	96.1	99	368	428	0.859813			280.541	314.499	0.892028	0.856737	0.924118	Lower
UD	Age-stratified	9999	NICD 2023	South Africa	Southern Africa	2021	Clinic attendee with STI symptoms	Male	Mixed	25.5	25-64	33.7	32.0	≥25 years	TV	NAAT	Genital fluid	81.6	97.7	12	428	0.0280374			1.92586	152.867	0.0125982	0.000677637	0.0340996	Lower
UD	Age-stratified	9999	NICD 2023	South Africa	Southern Africa	2021	Clinic attendee with STI symptoms	Male	Mixed	25.5	25-64	33.7	32.0	≥25 years	None			100	100	23	428	0.0537383			24.1715	432.698	0.0558623	0.0364193	0.0795173	Lower
UD	Age-stratified	9999	NICD 2023	South Africa	Southern Africa	2022	Clinic attendee with STI symptoms	Male	Mixed	31.0	25-61	34.4	33.0	≥25 years	CT	NAAT	Genital fluid	87.5	99.2	63	299	0.210702			58.1357	246.178	0.236153	0.186252	0.288653	Lower
UD	Age-stratified	9999	NICD 2023	South Africa	Southern Africa	2022	Clinic attendee with STI symptoms	Male	Mixed	31.0	25-61	34.4	33.0	≥25 years	MG	NAAT	Genital fluid	98.1	99.9	12	299	0.0401338			12.1265	280.315	0.0432604	0.022924	0.0698283	Lower
UD	Age-stratified	9999	NICD 2023	South Africa	Southern Africa	2022	Clinic attendee with STI symptoms	Male	Mixed	31.0	25-61	34.4	33.0	≥25 years	NG	NAAT	Genital fluid	96.1	99	263	299	0.879599			182.788	200.481	0.911745	0.871569	0.948875	Lower
UD	Age-stratified	9999	NICD 2023	South Africa	Southern Africa	2022	Clinic attendee with STI symptoms	Male	Mixed	31.0	25-61	34.4	33.0	≥25 years	TV	NAAT	Genital fluid	81.6	97.7	6	299	0.0200669			1.37329	143.413	0.00957573	0.000287536	0.0302651	Lower
UD	Age-stratified	9999	NICD 2023	South Africa	Southern Africa	2022	Clinic attendee with STI symptoms	Male	Mixed	31.0	25-61	34.4	33.0	≥25 years	None			100	100	18	299	0.0602007			19.1468	304.482	0.0628833	0.0383113	0.0927961	Lower
GU	Overall	2403	Mabey 1987	The Gambia	Central and Western Africa	1987	Clinic attendee with STI symptoms	Male and female	NR	NR	NR	NR	NR		HD	Culture	Ulcer swab	73	100	54	88	0.61			26.2339	31.4265	0.83477	0.704549	0.95773	Lower
GU	Overall	2403	Mabey 1987	The Gambia	Central and Western Africa	1987	Clinic attendee with STI symptoms	Male and female	NR	NR	NR	NR	NR		HSV	Culture	Ulcer swab	75	100	6	104	0.06			6.92215	78.8748	0.0877612	0.0356591	0.159181	Lower
GU	Overall	2403	Mabey 1987	The Gambia	Central and Western Africa	1987	Clinic attendee with STI symptoms	Male and female	NR	NR	NR	NR	NR		TP	Non-treponemal and treponemal	Blood	100	100	23	104	0.22			23.8488	105.682	0.225666	0.150734	0.309216	Lower
GU	Overall	2403	Mabey 1987	The Gambia	Central and Western Africa	1987	Clinic attendee with STI symptoms	Male and female	NR	NR	NR	NR	NR		None			100	100	28	104	0.27			29.3607	107.485	0.273162	0.191012	0.361393	Lower
GU	Overall	2008	Thior 1997	Senegal	Central and Western Africa	1990	Clinic attendee with STI symptoms	Male	Mixed	NR	18+	NR	NR		HD	Culture	Ulcer swab	73	100	68	223	0.3			55.7322	132.542	0.420488	0.338302	0.506937	Moderate
GU	Overall	2008	Thior 1997	Senegal	Central and Western Africa	1990	Clinic attendee with STI symptoms	Male	Mixed	NR	18+	NR	NR		TP	Non-treponemal and treponemal	Blood	100	100	43	223	0.19			44.5682	227.771	0.195671	0.147116	0.248709	Moderate
GU	Overall	1944	Totten 2000	Senegal	Central and Western Africa	1992	Clinic attendee with STI symptoms	Male and female	NR	NR	21-53	28.0	NR		HD	NAAT	Ulcer swab	95.1	99.9	22	39	0.56			21.6155	36.741	0.58832	0.428849	0.738438	Moderate
GU	Overall	1944	Totten 2000	Senegal	Central and Western Africa	1992	Clinic attendee with STI symptoms	Male and female	NR	NR	21-53	28.0	NR		HSV	NAAT	Ulcer swab	98	100	5	39	0.13			5.98847	40.0275	0.149609	0.0560691	0.278117	Moderate
GU	Overall	1944	Totten 2000	Senegal	Central and Western Africa	1992	Clinic attendee with STI symptoms	Male and female	NR	NR	21-53	28.0	NR		TP	NAAT	Ulcer swab	91	99	6	39	0.15			6.33533	35.3815	0.179057	0.0720847	0.321103	Moderate
GU	Overall	1944	Totten 2000	Senegal	Central and Western Africa	1992	Clinic attendee with STI symptoms	Male and female	NR	NR	21-53	28.0	NR		None			100	100	10	39	0.26			10.663	39.666	0.268819	0.144649	0.413826	Moderate
GU	Overall	2118	Oni 1997	Nigeria	Central and Western Africa	1992	Clinic attendee with STI symptoms	Male	NR	NR	15+	NR	NR		HSV	Culture and complement fixation and microimmunofluorescence	Ulcer swab	75	100	4	24	0.167			4.85595	19.0157	0.255365	0.095783	0.475702	Moderate
GU	Overall	2270	Nzila 1991	Democratic Republic of Congo	Central and Western Africa	1998	Female sex workers	Female	Mixed	61.9	NR	NR	NR		HD	Culture	Ulcer swab	73	100	24	63	0.38			20.3303	38.6428	0.526108	0.37671	0.687751	Higher
GU	Overall	2270	Nzila 1991	Democratic Republic of Congo	Central and Western Africa	1998	Female sex workers	Female	Mixed	61.9	NR	NR	NR		HSV	Culture	Ulcer swab	75	100	8	63	0.12			8.64439	46.9869	0.183974	0.0885502	0.310218	Higher
GU	Overall	1643	Ly 2006	Senegal	Central and Western Africa	2001	Clinic attendee with STI symptoms	Male	NR	NR	NR	NR	NR		TP	Darkfield	Ulcer swab	80	98.5	0	13	0			0.992012	11.7072	0.0847353	0.00178126	0.301674	Higher
GU	Overall	1237	Fayemiwo 2011	Nigeria	Central and Western Africa	2003	Female sex workers	Female	Mixed	59.3	15-55	NR	NR		HD	Culture	Ulcer swab	73	100	14	59	0.237288			13.2067	39.3448	0.335665	0.203579	0.490822	Higher
GU	Overall	1237	Fayemiwo 2011	Nigeria	Central and Western Africa	2003	Female sex workers	Female	Mixed	59.3	15-55	NR	NR		TP	Non-treponemal and treponemal	Blood	100	100	10	59	0.169492			10.8841	60.3576	0.180327	0.0941902	0.287486	Higher
GU	Overall	1240	Weiss 2011	Central African Republic	Central and Western Africa	2004	Clinic attendee with STI symptoms	Female	Mixed	68.8	18+	NR	29.0		HSV-1	NAAT	Ulcer swab	99	99	0	157	0			0.965925	153.495	0.00629288	0.000144354	0.0231065	Lower
GU	Overall	1240	Weiss 2011	Ghana	Central and Western Africa	2004	Clinic attendee with STI symptoms	Female	Mixed	33.5	18+	NR	27.0		HSV-1	NAAT	Ulcer swab	99	99	1	284	0.00352113			1.05833	242.222	0.00436926	0.000115971	0.0157696	Lower
GU	Overall	1240	Weiss 2011	Central African Republic	Central and Western Africa	2004	Clinic attendee with STI symptoms	Female	Mixed	68.8	18+	NR	29.0		HSV-2	NAAT	Ulcer swab	100	98.5	92	157	0.59			85.4013	147.581	0.578673	0.496462	0.657351	Lower
GU	Overall	1240	Weiss 2011	Ghana	Central and Western Africa	2004	Clinic attendee with STI symptoms	Female	Mixed	33.5	18+	NR	27.0		HSV-2	NAAT	Ulcer swab	100	98.5	119	284	0.45			121.686	296.735	0.410084	0.353767	0.466093	Lower
GU	Overall	1619	Legoff 2007	Central African Republic, Ghana	Central and Western Africa	2004	Clinic attendee with STI symptoms	Female	Mixed	NR	15+	NR	NR		HD	NAAT	Ulcer swab	95.1	99.9	3	422	0.007109			3.25047	366.114	0.00887832	0.00163255	0.0206855	Lower
GU	Overall	1619	Legoff 2007	Central African Republic, Ghana	Central and Western Africa	2004	Clinic attendee with STI symptoms	Female	Mixed	NR	15+	NR	NR		TP	NAAT	Ulcer swab	91	99	0	422	0			1.00791	388.089	0.00259711	6.64877e-05	0.0095876	Lower
GU	Overall	1619	Legoff 2007	Central African Republic, Ghana	Central and Western Africa	2004	Clinic attendee with STI symptoms	Female	Mixed	NR	15+	NR	NR		None			100	100	209	422	0.495			212.305	428.873	0.49503	0.448557	0.542373	Lower
GU	Overall	2552	Ongom 1971	Uganda	Eastern Africa	1970	Clinic attendee with STI symptoms	Male and female	NR	NR	NR	NR	NR		TP	Treponemal	Blood	93	95.7	25	66	0.363			21.5636	56.3969	0.382355	0.257816	0.513931	Higher
GU	Overall	2391	Nsanze 1981	Kenya	Eastern Africa	1980	Clinic attendee with STI symptoms	Male and female	NR	NR	NR	25.6	NR		HD	Culture	Ulcer swab	73	100	60	97	0.62			27.7218	32.9518	0.841284	0.708258	0.95453	Moderate
GU	Overall	2391	Nsanze 1981	Kenya	Eastern Africa	1980	Clinic attendee with STI symptoms	Male and female	NR	NR	NR	25.6	NR		HSV	Culture	Ulcer swab	75	100	4	97	0.0412371			4.87967	72.7908	0.0670368	0.0214636	0.13408	Moderate
GU	Overall	2391	Nsanze 1981	Kenya	Eastern Africa	1980	Clinic attendee with STI symptoms	Male and female	NR	NR	NR	25.6	NR		TP	Non-treponemal and treponemal	Blood	100	100	11	97	0.113402			11.4569	94.4033	0.121361	0.0638496	0.193421	Moderate
GU	Overall	2391	Nsanze 1981	Kenya	Eastern Africa	1980	Clinic attendee with STI symptoms	Male and female	NR	NR	NR	25.6	NR		None			100	100	23	97	0.237113			24.857	102.484	0.242545	0.162824	0.327762	Moderate
GU	Overall	2446	Fast 1983	Kenya	Eastern Africa	1981	Clinic attendee with STI symptoms	Male	NR	NR	15-40	NR	NR		HD	Culture	Ulcer swab	73	100	33	75	0.44			24.2752	40.1404	0.604756	0.457412	0.755682	Higher
GU	Overall	2446	Fast 1983	Kenya	Eastern Africa	1981	Clinic attendee with STI symptoms	Female	NR	NR	15-40	NR	NR		HD	Culture	Ulcer swab	73	100	24	34	0.705882			15.4587	17.2718	0.895024	0.719191	0.995131	Higher
GU	Overall	2446	Fast 1983	Kenya	Eastern Africa	1981	Clinic attendee with STI symptoms	Male and female	NR	NR	15-40	NR	NR		TP	Darkfield and/or non-treponemal and treponemal	Ulcer swab and blood	80	98.5	16	109	0.146789			14.0445	79.7078	0.176199	0.100349	0.268531	Higher
GU	Overall	2416	D'Costa 1985	Kenya	Eastern Africa	1982	Female sex workers	Female	NR	NR	NR	NR	NR		HD	Culture	Ulcer swab	73	100	5	14	0.357143			5.35747	10.44	0.513168	0.228534	0.820117	Higher
GU	Overall	4093	Plummer 1983	Kenya	Eastern Africa	1983	Clinic attendee with STI symptoms	Male	NR	NR	18-60	NR	NR		HD	Culture	Ulcer swab	73	100	78	99	0.787879			43.153	44.5183	0.96933	0.904793	0.998903	Higher
GU	Overall	4093	Plummer 1983	Kenya	Eastern Africa	1983	Clinic attendee with STI symptoms	Male	NR	NR	18-60	NR	NR		HSV	Culture	Ulcer swab	75	100	0	99	0			0.945441	70.3905	0.0134314	0.000268794	0.0514453	Higher
GU	Overall	2383	Greenblatt 1988	Kenya	Eastern Africa	1985	Clinic attendee with STI symptoms	Male	Mixed	16.5	18-70	27.0	NR		HD	Culture	Ulcer swab	73	100	81	115	0.704348			27.7453	29.6408	0.93605	0.832081	0.996848	Lower
GU	Overall	2383	Greenblatt 1988	Kenya	Eastern Africa	1985	Clinic attendee with STI symptoms	Male	Mixed	16.5	18-70	27.0	NR		HSV	Culture	Ulcer swab	75	100	10	115	0.0869565			11.4836	91.4427	0.125582	0.0667908	0.200443	Lower
GU	Overall	2383	Greenblatt 1988	Kenya	Eastern Africa	1985	Clinic attendee with STI symptoms	Male	Mixed	16.5	18-70	27.0	NR		TP	Darkfield	Ulcer swab	80	98.5	3	115	0.026087			1.69412	62.2998	0.027193	0.00125292	0.0770252	Lower
GU	Overall	2383	Greenblatt 1988	Kenya	Eastern Africa	1985	Clinic attendee with STI symptoms	Male	Mixed	16.5	18-70	27.0	NR		None			100	100	21	115	0.182609			22.0844	117.438	0.188052	0.12231	0.266627	Lower
GU	Overall	2415	Plummer 1985	Kenya	Eastern Africa	1985	Clinic attendee with STI symptoms	Female	NR	NR	NR	NR	NR		HD	Culture	Ulcer swab	73	100	43	84	0.511905			28.4333	40.6195	0.699992	0.561046	0.837819	Moderate
GU	Overall	2415	Plummer 1985	Kenya	Eastern Africa	1985	Clinic attendee with STI symptoms	Female	NR	NR	NR	NR	NR		HSV	Culture	Ulcer swab	75	100	0	84	0			0.97947	62.5045	0.0156704	0.000418605	0.0565706	Moderate
GU	Overall	2415	Plummer 1985	Kenya	Eastern Africa	1985	Clinic attendee with STI symptoms	Female	NR	NR	NR	NR	NR		TP	Non-treponemal and treponemal	Blood	100	100	24	84	0.285714			24.839	85.4825	0.290574	0.201814	0.389552	Moderate
GU	Overall	4070	Kreiss 1986	Kenya	Eastern Africa	1985	Female sex workers	Female	NR	NR	NR	NR	NR		HD	Culture	Ulcer swab	73	100	11	22	0.5			7.97777	11.7256	0.680369	0.416979	0.942362	Moderate
GU	Overall	2072	Bogaerts 1998	Rwanda	Eastern Africa	1987	Clinic attendee with STI symptoms	Male	Mixed	51.9	NR	25.7	NR		HD	Culture	Ulcer swab	73	100	90	385	0.233766			78.2754	243.213	0.321839	0.26402	0.385032	Lower
GU	Overall	2072	Bogaerts 1998	Rwanda	Eastern Africa	1987	Clinic attendee with STI symptoms	Female	Mixed	78.1	NR	NR	NR		HD	Culture	Ulcer swab	73	100	39	237	0.164557			36.1442	157.536	0.229435	0.167971	0.299782	Lower
GU	Overall	2072	Bogaerts 1998	Rwanda	Eastern Africa	1987	Clinic attendee with STI symptoms	Male	Mixed	51.9	NR	25.7	NR		HSV	Culture	Ulcer swab	75	100	29	193	0.150259			29.7795	145.193	0.205103	0.145126	0.274568	Lower
GU	Overall	2072	Bogaerts 1998	Rwanda	Eastern Africa	1987	Clinic attendee with STI symptoms	Female	Mixed	78.1	NR	NR	NR		HSV	Culture	Ulcer swab	75	100	29	143	0.202797			29.5874	107.192	0.276023	0.19722	0.367419	Lower
GU	Overall	2072	Bogaerts 1998	Rwanda	Eastern Africa	1987	Clinic attendee with STI symptoms	Male	Mixed	51.9	NR	25.7	NR		TP	Non-treponemal and treponemal	Blood	100	100	64	385	0.166234			63.5341	378.655	0.167789	0.132091	0.205435	Lower
GU	Overall	2072	Bogaerts 1998	Rwanda	Eastern Africa	1987	Clinic attendee with STI symptoms	Female	Mixed	78.1	NR	NR	NR		TP	Non-treponemal and treponemal	Blood	100	100	81	237	0.341772			84.9899	247.362	0.343586	0.286419	0.403788	Lower
GU	Overall	2072	Bogaerts 1998	Rwanda	Eastern Africa	1987	Clinic attendee with STI symptoms	Male	Mixed	51.9	NR	25.7	NR		None			100	100	88	193	0.455959			89.7179	196.76	0.455977	0.387443	0.526271	Lower
GU	Overall	2072	Bogaerts 1998	Rwanda	Eastern Africa	1987	Clinic attendee with STI symptoms	Female	Mixed	78.1	NR	NR	NR		None			100	100	52	143	0.363636			53.0884	145.35	0.365245	0.287854	0.445508	Lower
GU	Overall	2160	Daly 1994	Kenya	Eastern Africa	1990	Family planning clinic attendees	Female	Mixed	NR	15-49	NR	NR		TP	Non-treponemal	Blood	91.9	97.85	4	81	0.049			2.29483	51.0539	0.0449492	0.00343721	0.112371	Moderate
GU	Overall	2072	Bogaerts 1998	Rwanda	Eastern Africa	1991	Clinic attendee with STI symptoms	Male	Mixed	67.2	NR	26.5	NR		HD	Culture	Ulcer swab	73	100	78	247	0.315789			64.4429	148.319	0.434489	0.357806	0.517103	Lower
GU	Overall	2072	Bogaerts 1998	Rwanda	Eastern Africa	1991	Clinic attendee with STI symptoms	Female	Mixed	83.1	NR	NR	NR		HD	Culture	Ulcer swab	73	100	37	148	0.25			32.2855	92.9937	0.347179	0.254959	0.445947	Lower
GU	Overall	2072	Bogaerts 1998	Rwanda	Eastern Africa	1991	Clinic attendee with STI symptoms	Male	Mixed	67.2	NR	26.5	NR		HSV	Culture	Ulcer swab	75	100	51	247	0.206478			44.8197	160.741	0.278832	0.211869	0.350071	Lower
GU	Overall	2072	Bogaerts 1998	Rwanda	Eastern Africa	1991	Clinic attendee with STI symptoms	Female	Mixed	83.1	NR	NR	NR		HSV	Culture	Ulcer swab	75	100	38	148	0.256757			35.5152	102.593	0.346177	0.258899	0.442243	Lower
GU	Overall	2072	Bogaerts 1998	Rwanda	Eastern Africa	1991	Clinic attendee with STI symptoms	Male	Mixed	67.2	NR	26.5	NR		TP	Non-treponemal and treponemal	Blood	100	100	56	247	0.226721			57.9351	252.904	0.22908	0.17926	0.283427	Lower
GU	Overall	2072	Bogaerts 1998	Rwanda	Eastern Africa	1991	Clinic attendee with STI symptoms	Female	Mixed	83.1	NR	NR	NR		TP	Non-treponemal and treponemal	Blood	100	100	54	148	0.364865			56.9525	155.521	0.366204	0.292081	0.443972	Lower
GU	Overall	2072	Bogaerts 1998	Rwanda	Eastern Africa	1991	Clinic attendee with STI symptoms	Male	Mixed	67.2	NR	26.5	NR		None			100	100	87	247	0.352227			90.2995	255.389	0.353577	0.297112	0.413615	Lower
GU	Overall	2072	Bogaerts 1998	Rwanda	Eastern Africa	1991	Clinic attendee with STI symptoms	Female	Mixed	83.1	NR	NR	NR		None			100	100	40	148	0.27027			39.5478	144.498	0.273691	0.204056	0.350201	Lower
GU	Overall	2122	Ndinya-Achola 1996	Kenya	Eastern Africa	1991	Clinic attendee with STI symptoms	Male and female	NR	NR	NR	NR	NR		HD	Culture	Ulcer swab	73	100	56	160	0.35			44.5828	92.3759	0.482624	0.381454	0.586597	Higher
GU	Overall	2122	Ndinya-Achola 1996	Kenya	Eastern Africa	1991	Clinic attendee with STI symptoms	Male and female	NR	NR	NR	NR	NR		TP	Non-treponemal	Blood	91.9	97.85	24	168	0.142857			17.9233	128.134	0.13988	0.0836918	0.203132	Higher
GU	Overall	2142	Hanson 1996	Zambia	Eastern Africa	1991	Clinic attendee with STI symptoms	Male	Mixed	51.1	NR	25.6	NR		TP	Non-treponemal and treponemal	Blood	100	100	34	131	0.262			34.7249	131.767	0.263534	0.19104	0.342218	Lower
GU	Overall	2142	Hanson 1996	Zambia	Eastern Africa	1991	Clinic attendee with STI symptoms	Female	Mixed	72.6	NR	22.4	NR		TP	Non-treponemal and treponemal	Blood	100	100	38	95	0.396			40.6389	101.058	0.402136	0.306803	0.497309	Lower
GU	Overall	2164	LeBacq 1993	Zimbabwe	Eastern Africa	1991	All men and non-pregnant women; Clinic attendee with STI symptoms	Male	Mixed	NR	10+	NR	NR		HD	Culture	Ulcer swab	73	100	22	78	0.28			20.4807	51.9701	0.394085	0.263657	0.535029	Lower
GU	Overall	2164	LeBacq 1993	Zimbabwe	Eastern Africa	1991	All men and non-pregnant women; Clinic attendee with STI symptoms	Female	Mixed	NR	10+	NR	NR		HD	Culture	Ulcer swab	73	100	0	12	0			1.04748	10.6669	0.0981998	0.00226541	0.338536	Lower
GU	Overall	2164	LeBacq 1993	Zimbabwe	Eastern Africa	1991	All men and non-pregnant women; Clinic attendee with STI symptoms	Male	Mixed	NR	10+	NR	NR		HSV	DFA	Ulcer swab	80	95	15	78	0.19			8.71972	43.6039	0.199976	0.0924576	0.327985	Lower
GU	Overall	2164	LeBacq 1993	Zimbabwe	Eastern Africa	1991	All men and non-pregnant women; Clinic attendee with STI symptoms	Female	Mixed	NR	10+	NR	NR		HSV	DFA	Ulcer swab	80	95	2	12	0.17			1.95092	8.6154	0.226445	0.0158246	0.55047	Lower
GU	Overall	2164	LeBacq 1993	Zimbabwe	Eastern Africa	1991	All men and non-pregnant women; Clinic attendee with STI symptoms	Male	Mixed	NR	10+	NR	NR		TP	Non-treponemal and treponemal	Blood	100	100	10	78	0.13			11.1231	81.5087	0.136466	0.0701902	0.218668	Lower
GU	Overall	2164	LeBacq 1993	Zimbabwe	Eastern Africa	1991	All men and non-pregnant women; Clinic attendee with STI symptoms	Female	Mixed	NR	10+	NR	NR		TP	Non-treponemal and treponemal	Blood	100	100	0	12	0			1.05504	14.6543	0.0719953	0.0018315	0.249572	Lower
GU	Overall	2178	Kamya 1995	Uganda	Eastern Africa	1991	Clinic attendee with STI symptoms	Male and female	Mixed	65.2	NR	NR	25.0		HSV-1	DFA	Ulcer swab	80	95	3	98	0.0306122			1.21497	57.1813	0.0212477	0.000641512	0.0708932	Lower
GU	Overall	2178	Kamya 1995	Uganda	Eastern Africa	1991	Clinic attendee with STI symptoms	Male and female	Mixed	65.2	NR	NR	25.0		HSV-2	DFA	Ulcer swab	80	95	32	98	0.326531			22.1788	59.4065	0.37334	0.25926	0.499674	Lower
GU	Overall	2178	Kamya 1995	Uganda	Eastern Africa	1991	Clinic attendee with STI symptoms	Male and female	Mixed	65.2	NR	NR	25.0		TP	Darkfield	Ulcer swab	80	98.5	2	100	0.02			1.52693	64.2593	0.0237621	0.00088248	0.072152	Lower
GU	Overall	2178	Kamya 1995	Uganda	Eastern Africa	1991	Clinic attendee with STI symptoms	Male and female	Mixed	65.2	NR	NR	25.0		None			100	100	23	100	0.23			23.8739	101.314	0.235641	0.157615	0.321284	Lower
GU	Overall	2206	Kimani 1995	Kenya	Eastern Africa	1992	Clinic attendee with STI symptoms	Male	Mixed	24.3	NR	28.0	NR		HD	Culture	Ulcer swab	73	100	121	202	0.59901			56.5443	69.0294	0.819133	0.727918	0.910447	Moderate
GU	Overall	2206	Kimani 1995	Kenya	Eastern Africa	1992	Clinic attendee with STI symptoms	Male	Mixed	24.3	NR	28.0	NR		TP	Non-treponemal	Blood	91.9	97.85	32	202	0.158416			24.911	159.263	0.156414	0.102402	0.214853	Moderate
GU	Overall	2183	Behets 1995	Malawi	Eastern Africa	1993	Clinic attendee with STI symptoms	Male	Mixed	58.9	NR	26.9	NR		HD	Culture	Ulcer swab	73	100	204	739	0.276			187.072	494.139	0.378582	0.335665	0.42352	Lower
GU	Overall	2183	Behets 1995	Malawi	Eastern Africa	1993	Clinic attendee with STI symptoms	Male	Mixed	58.9	NR	26.9	NR		TP	DFA	Ulcer swab	86.5	94.5	136	677	0.201			82.0648	452.999	0.181159	0.146731	0.21773	Lower
GU	Overall	2215	Harms 1994	Madagascar	Eastern Africa	1993	Clinic attendee with STI symptoms	Male	NR	NR	15-52	NR	NR		HD	Culture	Ulcer swab	73	100	5	43	0.12			5.49108	29.9846	0.18313	0.0697177	0.336896	Lower
GU	Overall	2215	Harms 1994	Madagascar	Eastern Africa	1993	Clinic attendee with STI symptoms	Female	NR	NR	14-47	NR	NR		HD	Culture	Ulcer swab	73	100	7	18	0.39			6.26302	11.3945	0.549654	0.281869	0.846419	Lower
GU	Overall	2215	Harms 1994	Madagascar	Eastern Africa	1993	Clinic attendee with STI symptoms	Male	NR	NR	15-52	NR	NR		HSV-2	DFA	Ulcer swab	80	95	0	43	0			0.992242	35.2049	0.0281848	0.000637207	0.099892	Lower
GU	Overall	2215	Harms 1994	Madagascar	Eastern Africa	1993	Clinic attendee with STI symptoms	Female	NR	NR	14-47	NR	NR		HSV-2	DFA	Ulcer swab	80	95	1	18	0.06			1.40385	14.516	0.0967108	0.00350267	0.289676	Lower
GU	Overall	2215	Harms 1994	Madagascar	Eastern Africa	1993	Clinic attendee with STI symptoms	Male	NR	NR	15-52	NR	NR		LGV	DFA	Ulcer swab	95.5	99.4	17	43	0.4			17.8611	42.9878	0.415492	0.270923	0.563439	Lower
GU	Overall	2215	Harms 1994	Madagascar	Eastern Africa	1993	Clinic attendee with STI symptoms	Female	NR	NR	14-47	NR	NR		LGV	DFA	Ulcer swab	95.5	99.4	1	18	0.06			1.90148	19.2099	0.098984	0.00928125	0.26713	Lower
GU	Overall	2215	Harms 1994	Madagascar	Eastern Africa	1993	Clinic attendee with STI symptoms	Male	NR	NR	15-52	NR	NR		TP	Darkfield and/or treponemal	Ulcer swab and blood	80	95.7	24	43	0.56			15.3909	22.7702	0.675921	0.484388	0.859083	Lower
GU	Overall	2215	Harms 1994	Madagascar	Eastern Africa	1993	Clinic attendee with STI symptoms	Female	NR	NR	14-47	NR	NR		TP	Darkfield and/or treponemal	Ulcer swab and blood	80	95.7	10	18	0.56			7.53901	11.2815	0.668264	0.390462	0.932853	Lower
GU	Overall	2215	Harms 1994	Madagascar	Eastern Africa	1993	Clinic attendee with STI symptoms	Male	NR	NR	15-52	NR	NR		None			100	100	6	43	0.14			7.31314	47.5058	0.153942	0.0648992	0.270058	Lower
GU	Overall	2215	Harms 1994	Madagascar	Eastern Africa	1993	Clinic attendee with STI symptoms	Female	NR	NR	14-47	NR	NR		None			100	100	3	18	0.17			4.23628	21.2078	0.199751	0.0600968	0.396799	Lower
GU	Overall	2241	Cossa 1994	Mozambique	Eastern Africa	1993	Displaced pregnant women	Female	Mixed	5.6	14-45	NR	NR		TP	Treponemal	Blood	93	95.7	6	18	0.333333			5.54606	15.9487	0.347745	0.131912	0.594228	Moderate
GU	Overall	5235	King 1998	Kenya	Eastern Africa	1994	Clinic attendee with STI symptoms	Male	Mixed	34.1	NR	NR	NR		HD	Culture	Ulcer swab	73	100	137	320	0.428125			104.053	177.255	0.587026	0.516465	0.661199	Lower
GU	Overall	1907	MacDonald 2001	Kenya	Eastern Africa	1995	Clinic attendee with STI symptoms	Male	Mixed	NR	NR	NR	NR		HD	Culture	Ulcer swab	73	100	90	132	0.681818			33.0628	35.9549	0.919563	0.820886	0.991678	Moderate
GU	Overall	1907	MacDonald 2001	Kenya	Eastern Africa	1995	Clinic attendee with STI symptoms	Male	Mixed	NR	NR	NR	NR		TP	Non-treponemal and treponemal	Blood	100	100	19	132	0.143939			20.1687	135.125	0.14926	0.095164	0.212789	Moderate
GU	Overall	2076	Aseffa 1998	Ethiopia	Eastern Africa	1995	Women attending ANC, gynaecology or family planning clinics	Female	Mixed	66.7	NR	NR	NR		TP	Non-treponemal and treponemal	Blood	100	100	7	25	0.28			8.39665	28.3859	0.295804	0.143736	0.474921	Moderate
GU	Overall	2198	Ahmed 1995	Zambia	Eastern Africa	1995	Clinic attendee with STI symptoms	Male and female	NR	NR	16-46	NR	NR		HD	Culture and NAAT	Ulcer swab	73	100	17	43	0.4			14.0002	25.4952	0.549131	0.364533	0.741012	Higher
GU	Overall	2050	Malonza 1999	Kenya	Eastern Africa	1996	Clinic attendee with STI symptoms	Male	Mixed	31.2	18-75	NR	27.0		HD	Culture or NAAT	Ulcer swab	73	99.9	99	208	0.475962			60.9884	93.4792	0.652428	0.554859	0.750351	Moderate
GU	Overall	2050	Malonza 1999	Kenya	Eastern Africa	1996	Clinic attendee with STI symptoms	Female	Mixed	62.2	18-40	NR	24.0		HD	Culture or NAAT	Ulcer swab	73	99.9	12	37	0.324324			10.8663	23.9127	0.454415	0.266123	0.66436	Moderate
GU	Overall	2050	Malonza 1999	Kenya	Eastern Africa	1996	Clinic attendee with STI symptoms	Male	Mixed	31.2	18-75	NR	27.0		HSV	NAAT	Ulcer swab	98	100	35	208	0.168269			35.3551	201.882	0.175128	0.124898	0.232159	Moderate
GU	Overall	2050	Malonza 1999	Kenya	Eastern Africa	1996	Clinic attendee with STI symptoms	Female	Mixed	62.2	18-40	NR	24.0		HSV	NAAT	Ulcer swab	98	100	14	37	0.378378			14.5568	37.0924	0.392447	0.239361	0.554621	Moderate
GU	Overall	2050	Malonza 1999	Kenya	Eastern Africa	1996	Clinic attendee with STI symptoms	Male	Mixed	31.2	18-75	NR	27.0		TP	Naat and/or non-treponemal and treponemal	Ulcer swab and blood	91	99	81	208	0.389423			79.437	188.052	0.422421	0.353689	0.494031	Moderate
GU	Overall	2050	Malonza 1999	Kenya	Eastern Africa	1996	Clinic attendee with STI symptoms	Female	Mixed	62.2	18-40	NR	24.0		TP	Naat and/or non-treponemal and treponemal	Ulcer swab and blood	91	99	8	37	0.216216			8.14974	33.29	0.244811	0.116228	0.401867	Moderate
GU	Overall	2050	Malonza 1999	Kenya	Eastern Africa	1996	Clinic attendee with STI symptoms	Male	Mixed	31.2	18-75	NR	27.0		None			100	100	31	208	0.149038			32.8721	216.248	0.152011	0.107083	0.203933	Moderate
GU	Overall	2050	Malonza 1999	Kenya	Eastern Africa	1996	Clinic attendee with STI symptoms	Female	Mixed	62.2	18-40	NR	24.0		None			100	100	5	37	0.135135			5.91418	38.2765	0.154512	0.0586934	0.281907	Moderate
GU	Overall	2051	Behets 1999	Madagascar	Eastern Africa	1997	Clinic attendee with STI symptoms	Male and female	NR	NR	18+	26.3	25.0		HD	NAAT	Ulcer swab	95.1	99.9	64	196	0.326			60.1377	174.727	0.344182	0.274332	0.413914	Lower
GU	Overall	2051	Behets 1999	Madagascar	Eastern Africa	1997	Clinic attendee with STI symptoms	Male	NR	NR	NR	NR	NR		HSV	NAAT	Ulcer swab	98	100	6	139	0.043			6.74528	133.115	0.0506725	0.0204024	0.0936213	Lower
GU	Overall	2051	Behets 1999	Madagascar	Eastern Africa	1997	Clinic attendee with STI symptoms	Female	NR	NR	NR	NR	NR		HSV	NAAT	Ulcer swab	98	100	13	57	0.228			14.5411	59.7726	0.243273	0.14452	0.358261	Lower
GU	Overall	2051	Behets 1999	Madagascar	Eastern Africa	1997	Clinic attendee with STI symptoms	Male and female	NR	NR	18+	26.3	25.0		TP	NAAT	Ulcer swab	91	99	56	196	0.286			52.3745	169.742	0.308554	0.241893	0.38	Lower
GU	Overall	2051	Behets 1999	Madagascar	Eastern Africa	1997	Clinic attendee with STI symptoms	Male and female	NR	NR	18+	26.3	25.0		None			100	100	62	196	0.318			63.4119	199.244	0.318263	0.25469	0.383811	Lower
GU	Overall	1632	Msuya 2006	Tanzania	Eastern Africa	1999	Women attending ANC, familly planning, or child health	Female	NR	NR	16-46	27.0	NR		TP	Non-treponemal and treponemal	Blood	100	100	1	17	0.059			2.10316	19.8052	0.106192	0.0147047	0.277112	Moderate
GU	Overall	1693	Hoyo 2005	Malawi	Eastern Africa	1999	Clinic attendee with STI symptoms	Male	NR	NR	NR	NR	NR		HD	NAAT	Ulcer swab	95.1	99.9	28	92	0.304348			28.8404	89.2189	0.323254	0.229708	0.422632	Lower
GU	Overall	1693	Hoyo 2005	Malawi	Eastern Africa	1999	Clinic attendee with STI symptoms	Female	NR	NR	NR	NR	NR		HD	NAAT	Ulcer swab	95.1	99.9	13	42	0.309524			13.2325	39.519	0.33484	0.197999	0.486342	Lower
GU	Overall	1693	Hoyo 2005	Malawi	Eastern Africa	1999	Clinic attendee with STI symptoms	Male	NR	NR	NR	NR	NR		HSV	NAAT	Ulcer swab	98	100	26	92	0.282609			25.9714	88.6169	0.293075	0.203994	0.391195	Lower
GU	Overall	1693	Hoyo 2005	Malawi	Eastern Africa	1999	Clinic attendee with STI symptoms	Female	NR	NR	NR	NR	NR		HSV	NAAT	Ulcer swab	98	100	21	41	0.512195			21.1932	40.4976	0.523321	0.366879	0.678892	Lower
GU	Overall	1693	Hoyo 2005	Malawi	Eastern Africa	1999	Clinic attendee with STI symptoms	Male and female	NR	NR	NR	NR	NR		TP	NAAT	Ulcer swab	91	99	5	137	0.04			3.80139	103.66	0.0366716	0.00778549	0.0780925	Lower
GU	Overall	1693	Hoyo 2005	Malawi	Eastern Africa	1999	Clinic attendee with STI symptoms	Male and female	NR	NR	NR	NR	NR		None			100	100	46	137	0.34			46.0319	136.388	0.337506	0.260887	0.420738	Lower
GU	Overall	1808	Ahmed 2003	Tanzania	Eastern Africa	1999	Clinic attendee with STI symptoms	Male	Mixed	46.3	NR	NR	NR		HD	NAAT	Ulcer swab	95.1	99.9	10	54	0.185185			11.0292	53.642	0.205607	0.109322	0.323327	Lower
GU	Overall	1808	Ahmed 2003	Tanzania	Eastern Africa	1999	Clinic attendee with STI symptoms	Female	Mixed	52.1	NR	NR	NR		HD	NAAT	Ulcer swab	95.1	99.9	2	48	0.0416667			2.7554	44.0674	0.062527	0.0114828	0.152252	Lower
GU	Overall	1808	Ahmed 2003	Tanzania	Eastern Africa	1999	Clinic attendee with STI symptoms	Male	Mixed	46.3	NR	NR	NR		HSV-2	NAAT	Ulcer swab	100	98.5	34	54	0.62963			34.3841	55.5206	0.619304	0.485414	0.741994	Lower
GU	Overall	1808	Ahmed 2003	Tanzania	Eastern Africa	1999	Clinic attendee with STI symptoms	Female	Mixed	52.1	NR	NR	NR		HSV-2	NAAT	Ulcer swab	100	98.5	16	48	0.333333			16.4378	49.8534	0.329723	0.205235	0.463151	Lower
GU	Overall	1808	Ahmed 2003	Tanzania	Eastern Africa	1999	Clinic attendee with STI symptoms	Male and female	Mixed	49.0	14-52	27.4	NR		TP	NAAT	Ulcer swab	91	99	1	102	0.01			1.30388	81.6389	0.0159714	0.000563194	0.0515862	Lower
GU	Overall	1808	Ahmed 2003	Tanzania	Eastern Africa	1999	Clinic attendee with STI symptoms	Male and female	Mixed	49.0	14-52	27.4	NR		None			100	100	39	102	0.38			40.0095	103.997	0.384718	0.293681	0.481318	Lower
GU	Overall	1527	Nilsen 2007	Tanzania	Eastern Africa	2000	Clinic attendee with STI symptoms	Male and female	Mixed	45.5	17-60	29.9	NR		HD	NAAT	Ulcer swab	95.1	99.9	12	301	0.0398671			12.7234	287.863	0.0441995	0.0238188	0.0704284	Lower
GU	Overall	1527	Nilsen 2007	Tanzania	Eastern Africa	2000	Clinic attendee with STI symptoms	Male and female	Mixed	45.5	17-60	29.9	NR		HSV-1	NAAT	Ulcer swab	99	99	18	301	0.0598007			14.0217	260.937	0.0537361	0.0295554	0.0844404	Lower
GU	Overall	1527	Nilsen 2007	Tanzania	Eastern Africa	2000	Clinic attendee with STI symptoms	Male and female	Mixed	45.5	17-60	29.9	NR		HSV-2	NAAT	Ulcer swab	100	98.5	192	301	0.64			186.886	295.975	0.631425	0.576971	0.68556	Lower
GU	Overall	1527	Nilsen 2007	Tanzania	Eastern Africa	2000	Clinic attendee with STI symptoms	Male and female	Mixed	45.5	17-60	29.9	NR		TP	NAAT	Ulcer swab	91	99	10	301	0.0332226			6.02909	206.999	0.0291262	0.00950459	0.0548661	Lower
GU	Overall	1527	Nilsen 2007	Tanzania	Eastern Africa	2000	Clinic attendee with STI symptoms	Male and female	Mixed	45.5	17-60	29.9	NR		None			100	100	90	301	0.299003			95.9993	319.572	0.300399	0.250422	0.353687	Lower
GU	Overall	1587	Riedner 2007	Tanzania	Eastern Africa	2000	Female bar workers	Female	Mixed	NR	NR	NR	NR		HD	NAAT	Ulcer swab	95.1	99.9	0	61	0			0.992692	59.1128	0.0167932	0.000396919	0.0624598	Moderate
GU	Overall	1587	Riedner 2007	Tanzania	Eastern Africa	2000	Female bar workers	Female	Mixed	NR	NR	NR	NR		HSV	NAAT	Ulcer swab	98	100	10	61	0.163934			11.7843	66.0023	0.178544	0.0956383	0.278676	Moderate
GU	Overall	1587	Riedner 2007	Tanzania	Eastern Africa	2000	Female bar workers	Female	Mixed	NR	NR	NR	NR		TP	NAAT	Ulcer swab	91	99	5	61	0.0819672			4.6334	48.4989	0.095536	0.0282056	0.191287	Moderate
GU	Overall	1587	Riedner 2007	Tanzania	Eastern Africa	2000	Female bar workers	Female	Mixed	NR	NR	NR	NR		None			100	100	46	61	0.754098			45.8007	61.4533	0.745293	0.632613	0.843709	Moderate
GU	Overall	1714	Pickering 2005	Uganda	Eastern Africa	2000	Clinic attendee with STI symptoms	Male and female	Mixed	63.2	15+	NR	NR		HD	NAAT	Ulcer swab	95.1	99.9	6	202	0.029703			6.54531	187.311	0.0349435	0.0134568	0.0656622	Lower
GU	Overall	1714	Pickering 2005	Uganda	Eastern Africa	2000	Clinic attendee with STI symptoms	Male and female	Mixed	63.2	15+	NR	NR		HSV-2	NAAT	Ulcer swab	100	98.5	95	202	0.470297			86.1439	186.516	0.461857	0.390463	0.533398	Lower
GU	Overall	1714	Pickering 2005	Uganda	Eastern Africa	2000	Clinic attendee with STI symptoms	Male and female	Mixed	63.2	15+	NR	NR		TP	NAAT	Ulcer swab	91	99	7	202	0.0346535			4.57116	141.426	0.032322	0.00873164	0.0665236	Lower
GU	Overall	1735	Wolday 2004	Ethiopia	Eastern Africa	2001	Clinic attendee with STI symptoms	Female	Mixed	NR	17-51	NR	NR		TP	Non-treponemal and treponemal	Blood	100	100	2	19	0.105			3.25411	22.7442	0.143075	0.0338444	0.309612	Lower
GU	Overall	1901	Mwansasu 2002	Tanzania	Eastern Africa	2002	Clinic attendee with STI symptoms	Male	Mixed	38.0	NR	NR	NR		HSV-1	NAAT	Ulcer swab	99	99	0	51	0			0.976363	50.9051	0.0191801	0.000375521	0.0706762	Lower
GU	Overall	1901	Mwansasu 2002	Tanzania	Eastern Africa	2002	Clinic attendee with STI symptoms	Female	Mixed	52.6	NR	NR	NR		HSV-1	NAAT	Ulcer swab	99	99	0	19	0			1.10763	23.2431	0.0476543	0.00127467	0.161371	Lower
GU	Overall	1901	Mwansasu 2002	Tanzania	Eastern Africa	2002	Clinic attendee with STI symptoms	Male	Mixed	38.0	NR	NR	NR		HSV-2	NAAT	Ulcer swab	100	98.5	26	51	0.51			25.9243	51.5519	0.502879	0.365071	0.64193	Lower
GU	Overall	1901	Mwansasu 2002	Tanzania	Eastern Africa	2002	Clinic attendee with STI symptoms	Female	Mixed	52.6	NR	NR	NR		HSV-2	NAAT	Ulcer swab	100	98.5	19	19	1			22.1149	23.2238	0.952252	0.837474	0.998302	Lower
GU	Overall	1468	Suntoke 2009	Uganda	Eastern Africa	2004	Enrollees in the Rakai Community Cohort seen during annual surveys or in mobile clinics; Clinic attendee with STI symptoms	Male	Mixed	46.0	19+	NR	NR		HD	NAAT	Ulcer swab	95.1	99.9	2	50	0.04			3.04997	51.1901	0.0595812	0.0124461	0.140811	Lower
GU	Overall	1468	Suntoke 2009	Uganda	Eastern Africa	2004	Enrollees in the Rakai Community Cohort seen during annual surveys or in mobile clinics; Clinic attendee with STI symptoms	Female	Mixed	40.0	19+	NR	NR		HD	NAAT	Ulcer swab	95.1	99.9	0	50	0			1.02487	49.558	0.0206801	0.000535763	0.0743743	Lower
GU	Overall	1468	Suntoke 2009	Uganda	Eastern Africa	2004	Enrollees in the Rakai Community Cohort seen during annual surveys or in mobile clinics; Clinic attendee with STI symptoms	Male	Mixed	46.0	19+	NR	NR		HSV-1	NAAT	Ulcer swab	99	99	3	50	0.06			3.38712	50.1165	0.0675849	0.0141304	0.150796	Lower
GU	Overall	1468	Suntoke 2009	Uganda	Eastern Africa	2004	Enrollees in the Rakai Community Cohort seen during annual surveys or in mobile clinics; Clinic attendee with STI symptoms	Female	Mixed	40.0	19+	NR	NR		HSV-1	NAAT	Ulcer swab	99	99	0	50	0			1.05791	54.9092	0.0192665	0.000618339	0.0690258	Lower
GU	Overall	1468	Suntoke 2009	Uganda	Eastern Africa	2004	Enrollees in the Rakai Community Cohort seen during annual surveys or in mobile clinics; Clinic attendee with STI symptoms	Male	Mixed	46.0	19+	NR	NR		HSV-2	NAAT	Ulcer swab	100	98.5	29	50	0.58			30.1815	52.8387	0.5712	0.436839	0.70164	Lower
GU	Overall	1468	Suntoke 2009	Uganda	Eastern Africa	2004	Enrollees in the Rakai Community Cohort seen during annual surveys or in mobile clinics; Clinic attendee with STI symptoms	Female	Mixed	40.0	19+	NR	NR		HSV-2	NAAT	Ulcer swab	100	98.5	33	50	0.66			31.9906	49.3978	0.647611	0.509722	0.773412	Lower
GU	Overall	1468	Suntoke 2009	Uganda	Eastern Africa	2004	Enrollees in the Rakai Community Cohort seen during annual surveys or in mobile clinics; Clinic attendee with STI symptoms	Male	Mixed	46.0	19+	NR	NR		TP	NAAT	Ulcer swab	91	99	2	50	0.04			2.2863	42.3285	0.0540133	0.00568144	0.135944	Lower
GU	Overall	1468	Suntoke 2009	Uganda	Eastern Africa	2004	Enrollees in the Rakai Community Cohort seen during annual surveys or in mobile clinics; Clinic attendee with STI symptoms	Female	Mixed	40.0	19+	NR	NR		TP	NAAT	Ulcer swab	91	99	3	50	0.06			3.34212	44.8202	0.0745672	0.0148767	0.167563	Lower
GU	Overall	1468	Suntoke 2009	Uganda	Eastern Africa	2004	Enrollees in the Rakai Community Cohort seen during annual surveys or in mobile clinics; Clinic attendee with STI symptoms	Male	Mixed	46.0	19+	NR	NR		None			100	100	15	50	0.3			17.3861	56.3596	0.308486	0.193859	0.43262	Lower
GU	Overall	1468	Suntoke 2009	Uganda	Eastern Africa	2004	Enrollees in the Rakai Community Cohort seen during annual surveys or in mobile clinics; Clinic attendee with STI symptoms	Female	Mixed	40.0	19+	NR	NR		None			100	100	14	50	0.28			15.5323	53.6751	0.289376	0.175655	0.414895	Lower
GU	Overall	1042	Phiri 2013	Malawi	Eastern Africa	2005	Clinic attendee with STI symptoms	Male	Mixed	57.1	18+	NR	28.0		HD	NAAT	Ulcer swab	95.1	99.9	47	294	0.16			45.3384	267.504	0.169487	0.12755	0.215436	Lower
GU	Overall	1042	Phiri 2013	Malawi	Eastern Africa	2005	Clinic attendee with STI symptoms	Female	Mixed	77.9	18+	NR	28.0		HD	NAAT	Ulcer swab	95.1	99.9	13	104	0.13			13.2656	96.6468	0.137259	0.075956	0.211676	Lower
GU	Overall	1042	Phiri 2013	Malawi	Eastern Africa	2005	Clinic attendee with STI symptoms	Male	Mixed	57.1	18+	NR	28.0		HSV-2	NAAT	Ulcer swab	100	98.5	184	294	0.63			171.488	276.912	0.619286	0.561791	0.676554	Lower
GU	Overall	1042	Phiri 2013	Malawi	Eastern Africa	2005	Clinic attendee with STI symptoms	Female	Mixed	77.9	18+	NR	28.0		HSV-2	NAAT	Ulcer swab	100	98.5	83	104	0.8			82.0418	103.894	0.789666	0.706437	0.861928	Lower
GU	Overall	1042	Phiri 2013	Malawi	Eastern Africa	2005	Clinic attendee with STI symptoms	Male	Mixed	57.1	18+	NR	28.0		LGV	NAAT	Ulcer swab	95.5	98.5	20	294	0.07			13.7003	230.198	0.0595151	0.0320942	0.092911	Lower
GU	Overall	1042	Phiri 2013	Malawi	Eastern Africa	2005	Clinic attendee with STI symptoms	Female	Mixed	77.9	18+	NR	28.0		LGV	NAAT	Ulcer swab	95.5	98.5	5	104	0.05			3.2536	73.6364	0.0441846	0.00766574	0.0989734	Lower
GU	Overall	1042	Phiri 2013	Malawi	Eastern Africa	2005	Clinic attendee with STI symptoms	Male	Mixed	57.1	18+	NR	28.0		TP	NAAT	Ulcer swab	91	99	18	294	0.06			13.2235	220.915	0.059858	0.0320573	0.0942909	Lower
GU	Overall	1042	Phiri 2013	Malawi	Eastern Africa	2005	Clinic attendee with STI symptoms	Female	Mixed	77.9	18+	NR	28.0		TP	NAAT	Ulcer swab	91	99	4	104	0.04			3.25704	79.4469	0.0409965	0.00690157	0.0924919	Lower
GU	Overall	1042	Phiri 2013	Malawi	Eastern Africa	2005	Clinic attendee with STI symptoms	Male	Mixed	57.1	18+	NR	28.0		None			100	100	64	294	0.22			65.2208	297.317	0.219364	0.175749	0.268497	Lower
GU	Overall	1042	Phiri 2013	Malawi	Eastern Africa	2005	Clinic attendee with STI symptoms	Female	Mixed	77.9	18+	NR	28.0		None			100	100	15	104	0.15			16.3568	108.688	0.150494	0.0903122	0.224175	Lower
GU	Overall	1250	Zimba 2011	Mozambique	Eastern Africa	2005	Clinic attendee with STI symptoms	Male	Mixed	NR	NR	NR	NR		HD	NAAT	Ulcer swab	95.1	99.9	2	48	0.0416667			2.95843	47.6918	0.0620323	0.013116	0.142359	Lower
GU	Overall	1250	Zimba 2011	Mozambique	Eastern Africa	2005	Clinic attendee with STI symptoms	Female	Mixed	NR	NR	NR	NR		HD	NAAT	Ulcer swab	95.1	99.9	1	28	0.0357143			2.01045	28.8193	0.0697605	0.0083715	0.186415	Lower
GU	Overall	1250	Zimba 2011	Mozambique	Eastern Africa	2005	Clinic attendee with STI symptoms	Male	Mixed	NR	NR	NR	NR		HSV-2	NAAT	Ulcer swab	100	98.5	29	48	0.604167			28.7043	48.285	0.594476	0.455613	0.725927	Lower
GU	Overall	1250	Zimba 2011	Mozambique	Eastern Africa	2005	Clinic attendee with STI symptoms	Female	Mixed	NR	NR	NR	NR		HSV-2	NAAT	Ulcer swab	100	98.5	18	28	0.642857			19.0936	30.4303	0.627454	0.455887	0.790508	Lower
GU	Overall	1250	Zimba 2011	Mozambique	Eastern Africa	2005	Clinic attendee with STI symptoms	Male	Mixed	NR	NR	NR	NR		LGV	NAAT	Ulcer swab	95.5	98.5	2	48	0.0416667			1.90814	38.328	0.0497845	0.00330464	0.134964	Lower
GU	Overall	1250	Zimba 2011	Mozambique	Eastern Africa	2005	Clinic attendee with STI symptoms	Female	Mixed	NR	NR	NR	NR		LGV	NAAT	Ulcer swab	95.5	98.5	1	28	0.0357143			1.46943	24.45	0.0600994	0.00239451	0.180404	Lower
GU	Overall	1250	Zimba 2011	Mozambique	Eastern Africa	2005	Clinic attendee with STI symptoms	Male	Mixed	NR	NR	NR	NR		TP	NAAT	Ulcer swab	91	99	0	48	0			1.03176	45.0518	0.0229016	0.000633855	0.0809782	Lower
GU	Overall	1250	Zimba 2011	Mozambique	Eastern Africa	2005	Clinic attendee with STI symptoms	Female	Mixed	NR	NR	NR	NR		TP	NAAT	Ulcer swab	91	99	0	28	0			1.02827	27.5586	0.037312	0.00087456	0.135234	Lower
GU	Overall	1250	Zimba 2011	Mozambique	Eastern Africa	2005	Clinic attendee with STI symptoms	Male and female	Mixed	61.8	NR	NR	NR		None			100	100	23	76	0.3			24.1048	78.3317	0.307728	0.21057	0.415555	Lower
GU	Overall	1471	Brankin 2009	Uganda	Eastern Africa	2005	Wives or long-term consensual partners of men enrolled in a circumcision trial	Female	Mixed	40.0	15-49	NR	NR		HD	NAAT	Ulcer swab	95.1	99.9	0	40	0			0.978622	39.4003	0.0248379	0.000561548	0.0909963	Moderate
GU	Overall	1471	Brankin 2009	Uganda	Eastern Africa	2005	Wives or long-term consensual partners of men enrolled in a circumcision trial	Female	Mixed	40.0	15-49	NR	NR		HSV-1	NAAT	Ulcer swab	99	99	0	40	0			0.986831	40.7096	0.0242408	0.000611574	0.0917494	Moderate
GU	Overall	1471	Brankin 2009	Uganda	Eastern Africa	2005	Wives or long-term consensual partners of men enrolled in a circumcision trial	Female	Mixed	40.0	15-49	NR	NR		HSV-2	NAAT	Ulcer swab	100	98.5	26	40	0.65			27.4369	42.9961	0.638125	0.488074	0.771557	Moderate
GU	Overall	1471	Brankin 2009	Uganda	Eastern Africa	2005	Wives or long-term consensual partners of men enrolled in a circumcision trial	Female	Mixed	40.0	15-49	NR	NR		TP	NAAT	Ulcer swab	91	99	1	40	0.025			1.58639	35.4982	0.0446892	0.0021377	0.135507	Moderate
GU	Overall	1471	Brankin 2009	Uganda	Eastern Africa	2005	Wives or long-term consensual partners of men enrolled in a circumcision trial	Female	Mixed	40.0	15-49	NR	NR		None			100	100	13	40	0.325			14.3488	42.8583	0.334797	0.203021	0.485583	Moderate
GU	Overall	7262	Vandenhoudt 2013	Kenya	Eastern Africa	2008	Female sex workers	Female	Mixed	NR	NR	NR	NR		HD	NAAT	Ulcer swab	95.1	99.9	0	22	0			1.05878	23.988	0.0441377	0.00113679	0.15611	Moderate
GU	Overall	7262	Vandenhoudt 2013	Kenya	Eastern Africa	2008	Female sex workers	Female	Mixed	NR	NR	NR	NR		HSV-1	NAAT	Ulcer swab	99	99	0	22	0			1.01035	23.9091	0.042258	0.000967335	0.15301	Moderate
GU	Overall	7262	Vandenhoudt 2013	Kenya	Eastern Africa	2008	Female sex workers	Female	Mixed	NR	NR	NR	NR		HSV-2	NAAT	Ulcer swab	100	98.5	9	22	0.409091			9.65824	23.7971	0.405857	0.217497	0.606793	Moderate
GU	Overall	7262	Vandenhoudt 2013	Kenya	Eastern Africa	2008	Female sex workers	Female	Mixed	NR	NR	NR	NR		TP	NAAT	Ulcer swab	91	99	0	22	0			1.09819	23.6533	0.0464286	0.00136436	0.16456	Moderate
GU	Overall	7262	Vandenhoudt 2013	Kenya	Eastern Africa	2008	Female sex workers	Female	Mixed	NR	NR	NR	NR		None			100	100	13	22	0.590909			15.0069	25.6651	0.584721	0.385077	0.770994	Moderate
GU	Overall	1248	Vandepitte 2011	Uganda	Eastern Africa	2009	Female sex workers or entertainment facility workers	Female	Mixed	NR	NR	NR	NR		HD	NAAT	Ulcer swab	95.1	99.9	4	62	0.06			5.05419	62.1006	0.0813871	0.0268325	0.163538	Moderate
GU	Overall	1248	Vandepitte 2011	Uganda	Eastern Africa	2009	Female sex workers or entertainment facility workers	Female	Mixed	NR	NR	NR	NR		HSV-1	NAAT	Ulcer swab	99	99	0	62	0			1.12537	73.2386	0.0153658	0.000456292	0.053096	Moderate
GU	Overall	1248	Vandepitte 2011	Uganda	Eastern Africa	2009	Female sex workers or entertainment facility workers	Female	Mixed	NR	NR	NR	NR		HSV-2	NAAT	Ulcer swab	100	98.5	22	62	0.35			21.9778	62.6736	0.350672	0.237505	0.472454	Moderate
GU	Overall	1248	Vandepitte 2011	Uganda	Eastern Africa	2009	Female sex workers or entertainment facility workers	Female	Mixed	NR	NR	NR	NR		LGV	NAAT	Ulcer swab	95.5	98.5	0	62	0			1.07559	65.4769	0.016427	0.000469266	0.0586492	Moderate
GU	Overall	1248	Vandepitte 2011	Uganda	Eastern Africa	2009	Female sex workers or entertainment facility workers	Female	Mixed	NR	NR	NR	NR		TP	NAAT	Ulcer swab	91	99	2	62	0.03			2.24904	53.087	0.0423653	0.00435656	0.109833	Moderate
GU	Overall	1248	Vandepitte 2011	Uganda	Eastern Africa	2009	Female sex workers or entertainment facility workers	Female	Mixed	NR	NR	NR	NR		None			100	100	34	62	0.55			35.6302	65.2109	0.546384	0.42452	0.664933	Moderate
GU	Overall	1136	Makasa 2012	Zambia	Eastern Africa	2010	Clinic attendee with STI symptoms	Male	Mixed	NR	NR	NR	NR		HD	NAAT	Ulcer swab	95.1	99.9	0	100	0			1.00134	96.332	0.0103946	0.000292844	0.0391833	Lower
GU	Overall	1136	Makasa 2012	Zambia	Eastern Africa	2010	Clinic attendee with STI symptoms	Female	Mixed	NR	NR	NR	NR		HD	NAAT	Ulcer swab	95.1	99.9	0	100	0			0.975675	94.2218	0.0103551	0.000276097	0.0389443	Lower
GU	Overall	1136	Makasa 2012	Zambia	Eastern Africa	2010	Clinic attendee with STI symptoms	Male	Mixed	NR	NR	NR	NR		HSV-1	NAAT	Ulcer swab	99	99	0	100	0			1.05327	107.885	0.00976292	0.000262147	0.0345219	Lower
GU	Overall	1136	Makasa 2012	Zambia	Eastern Africa	2010	Clinic attendee with STI symptoms	Female	Mixed	NR	NR	NR	NR		HSV-1	NAAT	Ulcer swab	99	99	1	100	0.01			1.25238	84.0798	0.0148951	0.000485901	0.0489534	Lower
GU	Overall	1136	Makasa 2012	Zambia	Eastern Africa	2010	Clinic attendee with STI symptoms	Male	Mixed	NR	NR	NR	NR		HSV-2	NAAT	Ulcer swab	100	98.5	28	100	0.28			28.3818	104.101	0.272637	0.191208	0.360978	Lower
GU	Overall	1136	Makasa 2012	Zambia	Eastern Africa	2010	Clinic attendee with STI symptoms	Female	Mixed	NR	NR	NR	NR		HSV-2	NAAT	Ulcer swab	100	98.5	32	100	0.32			31.8454	101.751	0.312972	0.225278	0.403155	Lower
GU	Overall	1136	Makasa 2012	Zambia	Eastern Africa	2010	Clinic attendee with STI symptoms	Male	Mixed	NR	NR	NR	NR		TP	NAAT	Ulcer swab	91	99	15	100	0.15			13.345	81.4559	0.163832	0.0921845	0.249516	Lower
GU	Overall	1136	Makasa 2012	Zambia	Eastern Africa	2010	Clinic attendee with STI symptoms	Female	Mixed	NR	NR	NR	NR		TP	NAAT	Ulcer swab	91	99	10	100	0.1			10.1866	93.5196	0.108925	0.0542597	0.176846	Lower
GU	Overall	1136	Makasa 2012	Zambia	Eastern Africa	2010	Clinic attendee with STI symptoms	Male	Mixed	NR	NR	NR	NR		None			100	100	56	100	0.56			60.5356	108.259	0.559174	0.460873	0.652399	Lower
GU	Overall	1136	Makasa 2012	Zambia	Eastern Africa	2010	Clinic attendee with STI symptoms	Female	Mixed	NR	NR	NR	NR		None			100	100	54	100	0.54			55.8002	103.426	0.539518	0.445097	0.634211	Lower
GU	Overall	368	Rietmeijer 2019	Zimbabwe	Eastern Africa	2015	Clinic attendee with STI symptoms	Male	Mixed	NR	18-55	NR	NR		TP	Non-treponemal and treponemal	Blood	100	100	11	87	0.126			11.8063	87.5824	0.134802	0.0711308	0.213736	Lower
GU	Overall	368	Rietmeijer 2019	Zimbabwe	Eastern Africa	2015	Clinic attendee with STI symptoms	Female	Mixed	NR	18-55	NR	NR		TP	Non-treponemal and treponemal	Blood	100	100	15	78	0.192			16.2198	80.8238	0.200681	0.122114	0.292235	Lower
GU	Overall	497	Kilmarx 2018	Zimbabwe	Eastern Africa	2015	Clinic attendee with STI symptoms	Male	Mixed	45.2	NR	NR	NR		HSV-2	NAAT	Ulcer swab	100	98.5	36	93	0.387097			35.9612	94.4936	0.380568	0.282987	0.482013	Lower
GU	Overall	497	Kilmarx 2018	Zimbabwe	Eastern Africa	2015	Clinic attendee with STI symptoms	Female	Mixed	59.8	NR	NR	NR		HSV-2	NAAT	Ulcer swab	100	98.5	34	87	0.390805			32.4397	84.4269	0.384234	0.283616	0.490452	Lower
GU	Overall	508	Mungati 2018	Zimbabwe	Eastern Africa	2015	Clinic attendee with STI symptoms	Male	Mixed	NR	18+	29.6	28.5		HD	NAAT	Ulcer swab	95.1	99.9	0	100	0			1.01053	99.5413	0.0101519	0.000265225	0.0388769	Lower
GU	Overall	508	Mungati 2018	Zimbabwe	Eastern Africa	2015	Clinic attendee with STI symptoms	Female	Mixed	NR	18+	27.9	26.0		HD	NAAT	Ulcer swab	95.1	99.9	0	100	0			1.06382	104.845	0.0101466	0.000298755	0.0357751	Lower
GU	Overall	508	Mungati 2018	Zimbabwe	Eastern Africa	2015	Clinic attendee with STI symptoms	Male	Mixed	NR	18+	29.6	28.5		HSV	NAAT	Ulcer swab	98	100	38	100	0.38			41.7978	107.382	0.389242	0.296355	0.485568	Lower
GU	Overall	508	Mungati 2018	Zimbabwe	Eastern Africa	2015	Clinic attendee with STI symptoms	Female	Mixed	NR	18+	27.9	26.0		HSV	NAAT	Ulcer swab	98	100	39	100	0.39			40.0391	100.091	0.400027	0.308071	0.498152	Lower
GU	Overall	508	Mungati 2018	Zimbabwe	Eastern Africa	2015	Clinic attendee with STI symptoms	Male and female	Mixed	52.2	18+	NR	NR		HSV-1	NAAT	Ulcer swab	99	99	1	200	0.005			1.09201	166.157	0.00657219	0.000157149	0.0231411	Lower
GU	Overall	508	Mungati 2018	Zimbabwe	Eastern Africa	2015	Clinic attendee with STI symptoms	Male and female	Mixed	52.2	18+	NR	NR		LGV	NAAT	Ulcer swab	95.5	98.5	2	200	0.01			1.17172	140.774	0.00832341	0.000215851	0.0281655	Lower
GU	Overall	508	Mungati 2018	Zimbabwe	Eastern Africa	2015	Clinic attendee with STI symptoms	Male	Mixed	NR	18+	29.6	28.5		TP	NAAT	Ulcer swab	91	99	19	100	0.19			17.8465	86.4714	0.206386	0.127431	0.297949	Lower
GU	Overall	508	Mungati 2018	Zimbabwe	Eastern Africa	2015	Clinic attendee with STI symptoms	Female	Mixed	NR	18+	27.9	26.0		TP	NAAT	Ulcer swab	91	99	13	100	0.13			11.5547	81.8293	0.141205	0.0724894	0.224215	Lower
GU	Overall	508	Mungati 2018	Zimbabwe	Eastern Africa	2015	Clinic attendee with STI symptoms	Male and female	Mixed	52.2	18+	NR	NR		None			100	100	99	200	0.495			104.379	210.922	0.494871	0.427788	0.559508	Lower
GU	Overall	784	Sakala 2016	Zambia	Eastern Africa	2015	Pregnant women	Female	Mixed	NR	NR	NR	NR		TP	Non-treponemal	Blood	91.9	97.85	16	30	0.533333			14.6374	25.792	0.567517	0.372383	0.754821	Higher
GU	Overall	275	Chen 2020	Malawi	Eastern Africa	2017	Clinic attendee with STI symptoms	Male and female	Mixed	NR	NR	NR	NR		TP	Treponemal	Blood	93	95.7	21	82	0.256	0.166	0.364	16.4196	66.4728	0.247012	0.152109	0.354384	Moderate
GU	Overall	385	Verwijs 2019	Rwanda	Eastern Africa	2017	Women at risk of STI acquisition	Female	Mixed	NR	18+	NR	NR		TP	Non-treponemal and treponemal	Blood	100	100	6	40	0.15			7.40943	44.5099	0.166467	0.0717541	0.288431	Moderate
GU	Overall	584	Mehta 2017	Kenya	Eastern Africa	2017	Clinic attendee with STI symptoms	Female	Mixed	62.5	18-59	NR	NR		HSV-1	NAAT	Ulcer swab	99	99	0	56	0			1.10855	64.9464	0.0170687	0.000490068	0.0613177	Moderate
GU	Overall	584	Mehta 2017	Kenya	Eastern Africa	2017	Clinic attendee with STI symptoms	Female	Mixed	62.5	18-59	NR	NR		HSV-2	NAAT	Ulcer swab	100	98.5	31	56	0.553571			30.7669	56.4981	0.544566	0.415168	0.674452	Moderate
GU	Overall	584	Mehta 2017	Kenya	Eastern Africa	2017	Clinic attendee with STI symptoms	Female	Mixed	62.5	18-59	NR	NR		TP	NAAT	Ulcer swab	91	99	0	56	0			0.985284	52.301	0.0188387	0.000524127	0.0698661	Moderate
GU	Overall	584	Mehta 2017	Kenya	Eastern Africa	2017	Clinic attendee with STI symptoms	Female	Mixed	62.5	18-59	NR	NR		None			100	100	4	56	0.07			4.94233	57.3477	0.0861817	0.0290872	0.172916	Moderate
GU	Overall	4106	Meheus 1982	Eswatini	Southern Africa	1978	Clinic attendee with STI symptoms	Male and female	NR	NR	NR	NR	NR		TP	Non-treponemal and treponemal	Blood	100	100	15	76	0.2			16.9492	82.4149	0.205657	0.123053	0.297156	Moderate
GU	Overall	2449	Meheus 1983	Eswatini	Southern Africa	1979	Clinic attendee with STI symptoms	Male and female	NR	NR	NR	NR	NR		HSV	Culture	Ulcer swab	75	100	9	155	0.0580645			9.80508	115.685	0.0847566	0.0417264	0.141613	Lower
GU	Overall	2449	Meheus 1983	Eswatini	Southern Africa	1979	Clinic attendee with STI symptoms	Male and female	NR	NR	NR	NR	NR		TP	Darkfield	Ulcer swab	80	98.5	25	155	0.16129			21.2536	111.109	0.191285	0.122834	0.269429	Lower
GU	Overall	2470	Ursi 1981	Eswatini	Southern Africa	1979	Clinic attendee with STI symptoms	Male	NR	NR	15-50	NR	NR		TP	Non-treponemal	Blood	91.9	97.85	35	161	0.217			27.734	124.478	0.222803	0.153015	0.299753	Moderate
GU	Overall	2470	Ursi 1981	Eswatini	Southern Africa	1979	Clinic attendee with STI symptoms	Female	NR	NR	15-50	NR	NR		TP	Non-treponemal	Blood	91.9	97.85	19	59	0.322			17.5647	51.5547	0.340699	0.218003	0.474004	Moderate
GU	Overall	7266	Crewe-Brown 1982	South Africa	Southern Africa	1981	Clinic attendee with STI symptoms	Male	NR	NR	16-59	25.1	NR		HD	Culture	Ulcer swab	73	100	45	100	0.45			31.9005	51.5339	0.61902	0.488019	0.750694	Moderate
GU	Overall	7266	Crewe-Brown 1982	South Africa	Southern Africa	1981	Clinic attendee with STI symptoms	Male	NR	NR	16-59	25.1	NR		HSV	Culture	Ulcer swab	75	100	5	100	0.05			6.21387	79.1831	0.0784747	0.0299296	0.147321	Moderate
GU	Overall	7266	Crewe-Brown 1982	South Africa	Southern Africa	1981	Clinic attendee with STI symptoms	Male	NR	NR	16-59	25.1	NR		TP	Darkfield	Ulcer swab	80	98.5	35	100	0.35			29.6405	68.821	0.43069	0.319223	0.551929	Moderate
GU	Overall	4094	Mauff 1983	South Africa	Southern Africa	1983	Clinic attendee with STI symptoms	Male	NR	NR	NR	NR	NR		HD	Culture	Ulcer swab	73	100	23	31	0.74			14.5743	16.0245	0.909506	0.733749	0.997159	Moderate
GU	Overall	4094	Mauff 1983	South Africa	Southern Africa	1983	Clinic attendee with STI symptoms	Male	NR	NR	NR	NR	NR		TP	Darkfield	Ulcer swab	80	98.5	6	31	0.19			6.17472	24.6878	0.250112	0.0994811	0.438534	Moderate
GU	Overall	2394	Coovadia 1985	South Africa	Southern Africa	1984	Clinic attendee with STI symptoms	Male	NR	NR	17-51	26.6	NR		HD	Culture	Ulcer swab	73	100	40	100	0.4			33.661	61.1121	0.550807	0.430471	0.676136	Moderate
GU	Overall	2394	Coovadia 1985	South Africa	Southern Africa	1984	Clinic attendee with STI symptoms	Male	NR	NR	17-51	26.6	NR		HSV	Culture	Ulcer swab	75	100	9	100	0.09			9.24822	70.8459	0.13054	0.0630145	0.220521	Moderate
GU	Overall	2394	Coovadia 1985	South Africa	Southern Africa	1984	Clinic attendee with STI symptoms	Male	NR	NR	17-51	26.6	NR		TP	Darkfield	Ulcer swab	80	98.5	23	100	0.23			19.6476	70.0865	0.280334	0.180221	0.39371	Moderate
GU	Overall	2394	Coovadia 1985	South Africa	Southern Africa	1984	Clinic attendee with STI symptoms	Male	NR	NR	17-51	26.6	NR		None			100	100	16	100	0.16			16.3218	97.4838	0.167431	0.0992907	0.248683	Moderate
GU	Overall	1539	Htun 2007	South Africa	Southern Africa	1986	Migrant mineworkers; Clinic attendee with STI symptoms	Male	Mixed	NR	NR	NR	NR		HD	Culture	Ulcer swab	73	100	164	239	0.686192			43.7465	46.8828	0.933104	0.856582	0.993237	Lower
GU	Overall	1539	Htun 2007	South Africa	Southern Africa	1986	Migrant mineworkers; Clinic attendee with STI symptoms	Male	Mixed	NR	NR	NR	NR		HSV	Culture	Ulcer swab	75	100	8	239	0.0334728			8.97254	179.532	0.0499774	0.0232687	0.0857464	Lower
GU	Overall	1539	Htun 2007	South Africa	Southern Africa	1986	Migrant mineworkers; Clinic attendee with STI symptoms	Male	Mixed	NR	NR	NR	NR		TP	Non-treponemal	Blood	91.9	97.85	62	239	0.259414			49.145	183.445	0.2679	0.207334	0.333218	Lower
GU	Overall	1539	Htun 2007	South Africa	Southern Africa	1986	Migrant mineworkers; Clinic attendee with STI symptoms	Male	Mixed	NR	NR	NR	NR		None			100	100	31	239	0.13			30.5386	230.15	0.13269	0.0917637	0.178631	Lower
GU	Overall	2373	Dangor 1989	South Africa	Southern Africa	1986	Mineworkers; Clinic attendee with STI symptoms	Male	NR	NR	19-59	23.8	NR		HD	Culture	Ulcer swab	73	100	164	240	0.68			43.4683	46.7018	0.930764	0.852723	0.993348	Moderate
GU	Overall	2373	Dangor 1989	South Africa	Southern Africa	1986	Mineworkers; Clinic attendee with STI symptoms	Male	NR	NR	19-59	23.8	NR		HSV	Culture	Ulcer swab	75	100	8	240	0.0333333			8.70153	175.252	0.0496517	0.02241	0.086665	Moderate
GU	Overall	2373	Dangor 1989	South Africa	Southern Africa	1986	Mineworkers; Clinic attendee with STI symptoms	Male	NR	NR	19-59	23.8	NR		TP	Darkfield	Ulcer swab	80	98.5	6	240	0.025			2.12066	108.291	0.0195831	0.00115809	0.0510585	Moderate
GU	Overall	2373	Dangor 1989	South Africa	Southern Africa	1986	Mineworkers; Clinic attendee with STI symptoms	Male	NR	NR	19-59	23.8	NR		None			100	100	31	240	0.13			33.1899	250.892	0.132287	0.0933684	0.176581	Moderate
GU	Overall	2167	O'Farrell 1994	South Africa	Southern Africa	1989	Clinic attendee with STI symptoms	Male	NR	5.0	15-58	25.6	NR		HD	Culture	Ulcer swab	73	100	22	100	0.22			21.564	69.8662	0.308647	0.210369	0.422828	Moderate
GU	Overall	2167	O'Farrell 1994	South Africa	Southern Africa	1989	Clinic attendee with STI symptoms	Female	NR	3.0	14-48	21.9	NR		HD	Culture	Ulcer swab	73	100	15	100	0.15			14.9211	69.3366	0.215198	0.127424	0.321203	Moderate
GU	Overall	2167	O'Farrell 1994	South Africa	Southern Africa	1989	Clinic attendee with STI symptoms	Male	NR	5.0	15-58	25.6	NR		HSV	Culture	Ulcer swab	75	100	10	100	0.1			10.7751	75.195	0.143295	0.0731127	0.230301	Moderate
GU	Overall	2167	O'Farrell 1994	South Africa	Southern Africa	1989	Clinic attendee with STI symptoms	Female	NR	3.0	14-48	21.9	NR		HSV	Culture	Ulcer swab	75	100	18	100	0.18			16.8369	67.686	0.24875	0.155752	0.358613	Moderate
GU	Overall	2167	O'Farrell 1994	South Africa	Southern Africa	1989	Clinic attendee with STI symptoms	Male	NR	5.0	15-58	25.6	NR		LGV	DFA	Ulcer swab	95.5	99.4	6	100	0.06			6.07837	92.2744	0.0658728	0.0243658	0.124135	Moderate
GU	Overall	2167	O'Farrell 1994	South Africa	Southern Africa	1989	Clinic attendee with STI symptoms	Female	NR	3.0	14-48	21.9	NR		LGV	DFA	Ulcer swab	95.5	99.4	7	100	0.07			6.73401	88.3787	0.0761949	0.0295266	0.138492	Moderate
GU	Overall	2167	O'Farrell 1994	South Africa	Southern Africa	1989	Clinic attendee with STI symptoms	Male	NR	5.0	15-58	25.6	NR		TP	Darkfield	Ulcer swab	80	98.5	18	100	0.18			15.5064	71.2204	0.217725	0.129782	0.321341	Moderate
GU	Overall	2167	O'Farrell 1994	South Africa	Southern Africa	1989	Clinic attendee with STI symptoms	Female	NR	3.0	14-48	21.9	NR		TP	Darkfield	Ulcer swab	80	98.5	17	100	0.17			14.3223	69.4602	0.206194	0.118198	0.311671	Moderate
GU	Overall	2167	O'Farrell 1994	South Africa	Southern Africa	1989	Clinic attendee with STI symptoms	Male	NR	5.0	15-58	25.6	NR		None			100	100	23	100	0.23			22.9879	97.6474	0.235417	0.155324	0.324346	Moderate
GU	Overall	2167	O'Farrell 1994	South Africa	Southern Africa	1989	Clinic attendee with STI symptoms	Female	NR	3.0	14-48	21.9	NR		None			100	100	16	100	0.16			16.6831	100.292	0.166345	0.101973	0.244276	Moderate
GU	Overall	1539	Htun 2007	South Africa	Southern Africa	1990	Migrant mineworkers; Clinic attendee with STI symptoms	Male	Mixed	NR	NR	NR	NR		HD	Culture	Ulcer swab	73	100	133	213	0.624413			50.7967	59.5045	0.853662	0.764348	0.940763	Lower
GU	Overall	1539	Htun 2007	South Africa	Southern Africa	1990	Migrant mineworkers; Clinic attendee with STI symptoms	Male	Mixed	NR	NR	NR	NR		HSV	Culture	Ulcer swab	75	100	8	213	0.0375587			8.71805	155.754	0.0559734	0.0258083	0.0976497	Lower
GU	Overall	1539	Htun 2007	South Africa	Southern Africa	1990	Migrant mineworkers; Clinic attendee with STI symptoms	Male	Mixed	NR	NR	NR	NR		TP	Non-treponemal	Blood	91.9	97.85	37	213	0.173709			28.3761	163.892	0.173139	0.117855	0.234788	Lower
GU	Overall	1539	Htun 2007	South Africa	Southern Africa	1990	Migrant mineworkers; Clinic attendee with STI symptoms	Male	Mixed	NR	NR	NR	NR		None			100	100	57	213	0.267			56.7705	210.156	0.270134	0.212637	0.332691	Lower
GU	Overall	1688	Paz-Bailey 2005	Botswana	Southern Africa	1993	Clinic attendee with STI symptoms	Male and female	Mixed	37.0	NR	NR	NR		HD	Culture	Ulcer swab	73	100	27	108	0.25			24.6272	70.6384	0.348638	0.241472	0.472499	Lower
GU	Overall	1688	Paz-Bailey 2005	Botswana	Southern Africa	1993	Clinic attendee with STI symptoms	Male and female	Mixed	37.0	NR	NR	NR		HSV	Culture	Ulcer swab	75	100	25	108	0.231			22.6488	71.7743	0.315555	0.211199	0.432303	Lower
GU	Overall	1688	Paz-Bailey 2005	Botswana	Southern Africa	1993	Clinic attendee with STI symptoms	Male and female	Mixed	37.0	NR	NR	NR		TP	Darkfield	Ulcer swab	80	98.5	1	108	0.009			1.22268	78.416	0.0155922	0.000489064	0.0523267	Lower
GU	Overall	1688	Paz-Bailey 2005	Botswana	Southern Africa	1993	Clinic attendee with STI symptoms	Male and female	Mixed	37.0	NR	NR	NR		None			100	100	58	108	0.537			59.0755	110.179	0.536177	0.443557	0.62784	Lower
GU	Overall	1539	Htun 2007	South Africa	Southern Africa	1994	Migrant mineworkers; Clinic attendee with STI symptoms	Male	Mixed	NR	NR	NR	NR		HD	Culture	Ulcer swab	73	100	118	232	0.508621			76.538	109.867	0.696645	0.608773	0.782273	Lower
GU	Overall	1539	Htun 2007	South Africa	Southern Africa	1994	Migrant mineworkers; Clinic attendee with STI symptoms	Male	Mixed	NR	NR	NR	NR		HSV	Culture	Ulcer swab	75	100	30	232	0.12931			29.9567	169.594	0.176637	0.123352	0.237133	Lower
GU	Overall	1539	Htun 2007	South Africa	Southern Africa	1994	Migrant mineworkers; Clinic attendee with STI symptoms	Male	Mixed	NR	NR	NR	NR		TP	Non-treponemal	Blood	91.9	97.85	43	232	0.185345			33.6016	181.419	0.185215	0.132423	0.245445	Lower
GU	Overall	1539	Htun 2007	South Africa	Southern Africa	1994	Migrant mineworkers; Clinic attendee with STI symptoms	Male	Mixed	NR	NR	NR	NR		None			100	100	62	232	0.267			64.9899	241.192	0.269453	0.215667	0.32624	Lower
GU	Overall	1831	Lai 2003	South Africa	Southern Africa	1994	Clinic attendee with STI symptoms	Male	Mixed	54.3	20-58	31.9	NR		HD	NAAT	Ulcer swab	95.1	99.9	161	232	0.694			138.3	190.082	0.727578	0.663344	0.788341	Lower
GU	Overall	1831	Lai 2003	South Africa	Southern Africa	1994	Clinic attendee with STI symptoms	Male	Mixed	54.3	20-58	31.9	NR		HSV	NAAT	Ulcer swab	98	100	40	232	0.172			41.0681	229.495	0.17895	0.13208	0.23249	Lower
GU	Overall	1831	Lai 2003	South Africa	Southern Africa	1994	Clinic attendee with STI symptoms	Male	Mixed	54.3	20-58	31.9	NR		TP	NAAT	Ulcer swab	91	99	24	232	0.103			20.7784	193.918	0.10715	0.0666166	0.153376	Lower
GU	Overall	1831	Lai 2003	South Africa	Southern Africa	1994	Clinic attendee with STI symptoms	Male	Mixed	54.3	20-58	31.9	NR		None			100	100	25	232	0.108			24.5819	221.213	0.111123	0.0733245	0.154596	Lower
GU	Overall	1957	Chen 2000	South Africa	Southern Africa	1994	Clinic attendee with STI symptoms	Male	Mixed	40.0	15-65	26.3	NR		HD	NAAT	Ulcer swab	95.1	99.9	171	538	0.317844			166.569	498.468	0.334161	0.294461	0.375664	Lower
GU	Overall	1957	Chen 2000	South Africa	Southern Africa	1994	Clinic attendee with STI symptoms	Male	Mixed	40.0	15-65	26.3	NR		HSV-2	NAAT	Ulcer swab	100	98.5	193	538	0.358736			181.59	519.875	0.349295	0.308132	0.39105	Lower
GU	Overall	1957	Chen 2000	South Africa	Southern Africa	1994	Clinic attendee with STI symptoms	Male	Mixed	40.0	15-65	26.3	NR		TP	NAAT	Ulcer swab	91	99	106	538	0.197026			93.8799	449.434	0.208885	0.173022	0.248288	Lower
GU	Overall	1957	Chen 2000	South Africa	Southern Africa	1994	Clinic attendee with STI symptoms	Male	Mixed	40.0	15-65	26.3	NR		None			100	100	117	538	0.217472			120.672	552.049	0.218589	0.185252	0.25374	Lower
GU	Overall	2067	Htun 1998	Lesotho	Southern Africa	1994	Clinic attendee with STI symptoms	Male and female	NR	NR	NR	NR	NR		HD	NAAT	Ulcer swab	95.1	99.9	56	100	0.56			49.7852	84.7269	0.587597	0.480672	0.695353	Lower
GU	Overall	2067	Htun 1998	Lesotho	Southern Africa	1994	Clinic attendee with STI symptoms	Male and female	NR	NR	NR	NR	NR		HSV	NAAT	Ulcer swab	98	100	26	100	0.26			27.0919	100.452	0.2697	0.186664	0.359224	Lower
GU	Overall	2067	Htun 1998	Lesotho	Southern Africa	1994	Clinic attendee with STI symptoms	Male and female	NR	NR	NR	NR	NR		LGV	Naat and microimmunofluorescence	Ulcer swab and blood	95.5	98.5	7	100	0.07			5.19252	76.8589	0.0675592	0.021318	0.133387	Lower
GU	Overall	2067	Htun 1998	Lesotho	Southern Africa	1994	Clinic attendee with STI symptoms	Male and female	NR	NR	NR	NR	NR		TP	NAAT	Ulcer swab	91	99	23	100	0.23			20.9064	83.5373	0.250264	0.163937	0.348779	Lower
GU	Overall	2067	Htun 1998	Lesotho	Southern Africa	1994	Clinic attendee with STI symptoms	Male and female	NR	NR	NR	NR	NR		None			100	100	6	100	0.06			7.19735	105.041	0.0685197	0.0286556	0.124852	Lower
GU	Overall	2103	Morse 1997	Lesotho	Southern Africa	1994	Clinic attendee with STI symptoms	Male and female	Mixed	35.6	NR	NR	NR		HD	NAAT	Ulcer swab	95.1	99.9	56	100	0.56			51.1281	87.1281	0.586816	0.483233	0.688078	Lower
GU	Overall	2103	Morse 1997	Lesotho	Southern Africa	1994	Clinic attendee with STI symptoms	Male and female	Mixed	35.6	NR	NR	NR		HSV	NAAT	Ulcer swab	98	100	26	100	0.26			27.3668	101.484	0.269666	0.187253	0.359585	Lower
GU	Overall	2103	Morse 1997	Lesotho	Southern Africa	1994	Clinic attendee with STI symptoms	Male and female	Mixed	35.6	NR	NR	NR		TP	NAAT	Ulcer swab	91	99	23	100	0.23			21.7353	86.8354	0.250304	0.164649	0.345502	Lower
GU	Overall	2103	Morse 1997	Lesotho	Southern Africa	1994	Clinic attendee with STI symptoms	Male and female	Mixed	35.6	NR	NR	NR		None			100	100	6	100	0.06			6.98689	102.482	0.0681771	0.0280206	0.124572	Lower
GU	Overall	5335	Ballard 1996	South Africa	Southern Africa	1996	Migrant mineworkers; Clinic attendee with STI symptoms	Male	Mixed	39.3	NR	NR	NR		HD	Culture	Ulcer swab	73	100	38	61	0.622951			17.7172	21.0025	0.843573	0.677687	0.982962	Higher
GU	Overall	1540	Ballard 2007	Lesotho, South Africa	Southern Africa	1997	Clinic attendee with STI symptoms	Male and female	Mixed	46.7	NR	NR	NR		HD	NAAT	Ulcer swab	95.1	99.9	436	868	0.502			413.304	783.096	0.527782	0.492673	0.561981	Lower
GU	Overall	1540	Ballard 2007	Lesotho, South Africa	Southern Africa	1997	Clinic attendee with STI symptoms	Male and female	Mixed	46.7	NR	NR	NR		HSV	NAAT	Ulcer swab	98	100	268	868	0.309			258.449	819.315	0.315446	0.284802	0.347589	Lower
GU	Overall	1540	Ballard 2007	Lesotho, South Africa	Southern Africa	1997	Clinic attendee with STI symptoms	Male and female	Mixed	46.7	NR	NR	NR		TP	NAAT	Ulcer swab	91	99	163	868	0.188			147.283	742.929	0.198246	0.171261	0.2278	Lower
GU	Overall	1540	Ballard 2007	Lesotho, South Africa	Southern Africa	1997	Clinic attendee with STI symptoms	Male and female	Mixed	46.7	NR	NR	NR		None			100	100	88	868	0.101			87.9887	859.978	0.102315	0.0831937	0.123337	Lower
GU	Overall	3801	Rajagopal 1999	South Africa	Southern Africa	1997	Clinic attendee with STI symptoms	Female	Mixed	69.6	NR	NR	NR		TP	Non-treponemal and treponemal	Blood	100	100	6	23	0.27			7.01655	24.9102	0.281674	0.123284	0.47329	Moderate
GU	Overall	5237	Ramjee 1998	South Africa	Southern Africa	1997	Female sex workers at truck stops	Female	Mixed	42.1	17-41	NR	NR		HD	Culture	Ulcer swab	73	100	0	19	0			1.02709	15.5008	0.0662608	0.00177081	0.22841	Moderate
GU	Overall	1539	Htun 2007	South Africa	Southern Africa	1998	Migrant mineworkers; Clinic attendee with STI symptoms	Male	Mixed	NR	NR	NR	NR		HD	Culture	Ulcer swab	73	100	83	186	0.446237			62.4504	102.059	0.611908	0.514715	0.704401	Lower
GU	Overall	1539	Htun 2007	South Africa	Southern Africa	1998	Migrant mineworkers; Clinic attendee with STI symptoms	Male	Mixed	NR	NR	NR	NR		HSV	Culture	Ulcer swab	75	100	33	186	0.177419			30.5501	126.467	0.241566	0.171217	0.321238	Lower
GU	Overall	1539	Htun 2007	South Africa	Southern Africa	1998	Migrant mineworkers; Clinic attendee with STI symptoms	Male	Mixed	NR	NR	NR	NR		TP	Non-treponemal	Blood	91.9	97.85	22	186	0.11828			15.6268	139.225	0.112242	0.0647744	0.169729	Lower
GU	Overall	1539	Htun 2007	South Africa	Southern Africa	1998	Migrant mineworkers; Clinic attendee with STI symptoms	Male	Mixed	NR	NR	NR	NR		None			100	100	51	186	0.274			53.093	191.894	0.276678	0.215931	0.342928	Lower
GU	Overall	1831	Lai 2003	South Africa	Southern Africa	1998	Clinic attendee with STI symptoms	Male	Mixed	58.8	20-55	32.8	NR		HD	NAAT	Ulcer swab	95.1	99.9	94	186	0.505			84.7888	159.788	0.530632	0.451742	0.606277	Lower
GU	Overall	1831	Lai 2003	South Africa	Southern Africa	1998	Clinic attendee with STI symptoms	Male	Mixed	58.8	20-55	32.8	NR		HSV	NAAT	Ulcer swab	98	100	67	186	0.36			70.5472	191.327	0.368725	0.302262	0.438799	Lower
GU	Overall	1831	Lai 2003	South Africa	Southern Africa	1998	Clinic attendee with STI symptoms	Male	Mixed	58.8	20-55	32.8	NR		TP	NAAT	Ulcer swab	91	99	23	186	0.124			21.2237	162.945	0.130251	0.0830912	0.186397	Lower
GU	Overall	1831	Lai 2003	South Africa	Southern Africa	1998	Clinic attendee with STI symptoms	Male	Mixed	58.8	20-55	32.8	NR		None			100	100	39	186	0.21			37.7358	177.188	0.212971	0.157326	0.277163	Lower
GU	Overall	1885	Ballard 2002	South Africa	Southern Africa	1998	Migrant mineworkers; Clinic attendee with STI symptoms	Male	Mixed	64.5	NR	NR	NR		HD	NAAT	Ulcer swab	95.1	99.9	100	186	0.538			98.428	174.485	0.564105	0.491819	0.635325	Lower
GU	Overall	1885	Ballard 2002	South Africa	Southern Africa	1998	Migrant mineworkers; Clinic attendee with STI symptoms	Male	Mixed	64.5	NR	NR	NR		HSV-2	NAAT	Ulcer swab	100	98.5	34	186	0.183			30.513	175.361	0.174001	0.12067	0.235416	Lower
GU	Overall	1885	Ballard 2002	South Africa	Southern Africa	1998	Migrant mineworkers; Clinic attendee with STI symptoms	Male	Mixed	64.5	NR	NR	NR		TP	NAAT	Ulcer swab	91	99	12	186	0.065			9.62041	147.57	0.0651921	0.0300337	0.108822	Lower
GU	Overall	1885	Ballard 2002	South Africa	Southern Africa	1998	Migrant mineworkers; Clinic attendee with STI symptoms	Male	Mixed	64.5	NR	NR	NR		None			100	100	17	186	0.091			17.4444	181.627	0.0960452	0.0571527	0.14414	Lower
GU	Overall	3654	Moodley 2003	South Africa	Southern Africa	2001	Clinic attendee with STI symptoms	Male	Mixed	71.5	NR	NR	26.0		HD	NAAT	Ulcer swab	95.1	99.9	48	438	0.109589			45.2001	389.788	0.115961	0.0861239	0.14976	Lower
GU	Overall	3654	Moodley 2003	South Africa	Southern Africa	2001	Clinic attendee with STI symptoms	Female	Mixed	85.9	NR	NR	25.0		HD	NAAT	Ulcer swab	95.1	99.9	9	149	0.0604027			10.1869	148.521	0.0685891	0.0342462	0.115887	Lower
GU	Overall	3654	Moodley 2003	South Africa	Southern Africa	2001	Clinic attendee with STI symptoms	Male	Mixed	71.5	NR	NR	26.0		HSV-2	NAAT	Ulcer swab	100	98.5	210	438	0.479452			201.996	428.102	0.471842	0.424165	0.518653	Lower
GU	Overall	3654	Moodley 2003	South Africa	Southern Africa	2001	Clinic attendee with STI symptoms	Female	Mixed	85.9	NR	NR	25.0		HSV-2	NAAT	Ulcer swab	100	98.5	74	149	0.496644			69.2442	141.644	0.488861	0.407354	0.570204	Lower
GU	Overall	3654	Moodley 2003	South Africa	Southern Africa	2001	Clinic attendee with STI symptoms	Male	Mixed	71.5	NR	NR	26.0		LGV	NAAT	Ulcer swab	95.5	98.5	37	438	0.0844749			26.7982	353.176	0.0758776	0.0499321	0.10499	Lower
GU	Overall	3654	Moodley 2003	South Africa	Southern Africa	2001	Clinic attendee with STI symptoms	Female	Mixed	85.9	NR	NR	25.0		LGV	NAAT	Ulcer swab	95.5	98.5	26	149	0.174497			22.3426	127.99	0.174565	0.113109	0.246184	Lower
GU	Overall	3654	Moodley 2003	South Africa	Southern Africa	2001	Clinic attendee with STI symptoms	Male	Mixed	71.5	NR	NR	26.0		TP	NAAT	Ulcer swab	91	99	72	438	0.164384			67.5944	390.772	0.172976	0.135974	0.212708	Lower
GU	Overall	3654	Moodley 2003	South Africa	Southern Africa	2001	Clinic attendee with STI symptoms	Female	Mixed	85.9	NR	NR	25.0		TP	NAAT	Ulcer swab	91	99	13	149	0.0872483			10.9531	118.848	0.0921605	0.0464086	0.148745	Lower
GU	Overall	3654	Moodley 2003	South Africa	Southern Africa	2001	Clinic attendee with STI symptoms	Male	Mixed	71.5	NR	NR	26.0		None			100	100	114	438	0.26			123.568	473.042	0.261221	0.222731	0.30123	Lower
GU	Overall	3654	Moodley 2003	South Africa	Southern Africa	2001	Clinic attendee with STI symptoms	Female	Mixed	85.9	NR	NR	25.0		None			100	100	42	149	0.28			42.8031	150.429	0.28454	0.213246	0.361486	Lower
GU	Overall	1688	Paz-Bailey 2005	Botswana	Southern Africa	2002	Clinic attendee with STI symptoms	Male and female	Mixed	73.5	NR	NR	NR		HD	NAAT	Ulcer swab	95.1	99.9	1	137	0.007			1.64559	116.608	0.0141122	0.0010985	0.0427513	Lower
GU	Overall	1688	Paz-Bailey 2005	Botswana	Southern Africa	2002	Clinic attendee with STI symptoms	Male and female	Mixed	73.5	NR	NR	NR		HSV-1	NAAT	Ulcer swab	99	99	0	137	0			1.04667	144.02	0.00726758	0.000186885	0.0251986	Lower
GU	Overall	1688	Paz-Bailey 2005	Botswana	Southern Africa	2002	Clinic attendee with STI symptoms	Male and female	Mixed	73.5	NR	NR	NR		HSV-2	NAAT	Ulcer swab	100	98.5	80	137	0.584			74.0216	128.603	0.575581	0.488516	0.65925	Lower
GU	Overall	1688	Paz-Bailey 2005	Botswana	Southern Africa	2002	Clinic attendee with STI symptoms	Male and female	Mixed	73.5	NR	NR	NR		TP	NAAT	Ulcer swab	91	99	2	137	0.015			1.42982	89.4637	0.0159821	0.000633114	0.0499267	Lower
GU	Overall	1688	Paz-Bailey 2005	Botswana	Southern Africa	2002	Clinic attendee with STI symptoms	Male and female	Mixed	73.5	NR	NR	NR		None			100	100	54	137	0.394			51.5163	130.271	0.395455	0.313391	0.480469	Lower
GU	Overall	1531	O'Farrell 2008	South Africa	Southern Africa	2004	Clinic attendee with STI symptoms	Male	Mixed	77.8	16-75	29.9	NR		HD	NAAT	Ulcer swab	95.1	99.9	2	162	0.012			2.5885	141.754	0.0182606	0.00299915	0.046966	Lower
GU	Overall	1531	O'Farrell 2008	South Africa	Southern Africa	2004	Clinic attendee with STI symptoms	Male	Mixed	77.8	16-75	29.9	NR		HSV-2	NAAT	Ulcer swab	100	98.5	87	162	0.537			85.9773	162.243	0.529929	0.453472	0.605033	Lower
GU	Overall	1531	O'Farrell 2008	South Africa	Southern Africa	2004	Clinic attendee with STI symptoms	Male	Mixed	77.8	16-75	29.9	NR		LGV	NAAT	Ulcer swab	95.5	98.5	22	162	0.136			18.5681	139.154	0.133435	0.0825475	0.19284	Lower
GU	Overall	1531	O'Farrell 2008	South Africa	Southern Africa	2004	Clinic attendee with STI symptoms	Male	Mixed	77.8	16-75	29.9	NR		TP	NAAT	Ulcer swab	91	99	6	162	0.037			4.60054	126.334	0.0364156	0.00892161	0.0729094	Lower
GU	Overall	1531	O'Farrell 2008	South Africa	Southern Africa	2004	Clinic attendee with STI symptoms	Male	Mixed	77.8	16-75	29.9	NR		None			100	100	54	162	0.333333			56.4064	168.052	0.335649	0.267681	0.408442	Lower
GU	Overall	1469	Paz-Bailey 2009	South Africa	Southern Africa	2006	Clinic attendee with STI symptoms	Male	Mixed	62.9	18-60	NR	29.0		HD	NAAT	Ulcer swab	95.1	99.9	10	615	0.0162602			10.1226	575.242	0.0175971	0.00848185	0.0295803	Moderate
GU	Overall	1469	Paz-Bailey 2009	South Africa	Southern Africa	2006	Clinic attendee with STI symptoms	Male	Mixed	62.9	18-60	NR	29.0		HSV-1	NAAT	Ulcer swab	99	99	19	615	0.0308943			10.1641	442.014	0.022995	0.010351	0.0383916	Moderate
GU	Overall	1469	Paz-Bailey 2009	South Africa	Southern Africa	2006	Clinic attendee with STI symptoms	Male	Mixed	62.9	18-60	NR	29.0		HSV-2	NAAT	Ulcer swab	100	98.5	446	615	0.725203			449.759	624.548	0.720136	0.684486	0.753898	Moderate
GU	Overall	1469	Paz-Bailey 2009	South Africa	Southern Africa	2006	Clinic attendee with STI symptoms	Male	Mixed	62.9	18-60	NR	29.0		LGV	NAAT	Ulcer swab	95.5	98.5	8	615	0.0130081			1.27231	299.705	0.0042452	0.000113737	0.0137053	Moderate
GU	Overall	1469	Paz-Bailey 2009	South Africa	Southern Africa	2006	Clinic attendee with STI symptoms	Male	Mixed	62.9	18-60	NR	29.0		TP	NAAT	Ulcer swab	91	99	30	615	0.0487805			20.5009	459.185	0.0446463	0.0276325	0.0648248	Moderate
GU	Overall	1469	Paz-Bailey 2009	South Africa	Southern Africa	2006	Clinic attendee with STI symptoms	Male	Mixed	62.9	18-60	NR	29.0		None			100	100	126	615	0.204878			134.291	651.379	0.206164	0.176372	0.2383	Moderate
GU	Overall	9999	NICD 2023	South Africa	Southern Africa	2006	Clinic attendee with STI symptoms	Female	Mixed	83.3	20-56	33.2	31.0		HD	NAAT	Ulcer swab	95.1	99.9	0	15	0			1.02192	16.3182	0.0626243	0.0014023	0.214718	Lower
GU	Overall	9999	NICD 2023	South Africa	Southern Africa	2006	Clinic attendee with STI symptoms	Female	Mixed	83.3	20-56	33.2	31.0		HSV	NAAT	Ulcer swab	98	100	9	15	0.6			9.95047	16.545	0.60142	0.36009	0.817687	Lower
GU	Overall	9999	NICD 2023	South Africa	Southern Africa	2006	Clinic attendee with STI symptoms	Female	Mixed	83.3	20-56	33.2	31.0		TP	NAAT	Ulcer swab	91	99	4	15	0.266667			4.73691	15.0471	0.314806	0.113755	0.569609	Lower
GU	Overall	9999	NICD 2023	South Africa	Southern Africa	2006	Clinic attendee with STI symptoms	Female	Mixed	83.3	20-56	33.2	31.0		None			100	100	3	15	0.2			4.35231	18.5926	0.234088	0.0722462	0.448095	Lower
GU	Overall	9999	NICD 2023	South Africa	Southern Africa	2007	Clinic attendee with STI symptoms	Female	Mixed	72.2	19-45	28.8	27.0		HD	NAAT	Ulcer swab	95.1	99.9	0	26	0			1.06828	28.5629	0.0374009	0.000995322	0.132458	Lower
GU	Overall	9999	NICD 2023	South Africa	Southern Africa	2007	Clinic attendee with STI symptoms	Male	Mixed	62.5	17-49	30.5	29.0		HD	NAAT	Ulcer swab	95.1	99.9	1	59	0.0169492			1.87173	55.7156	0.0335943	0.00371311	0.0947957	Lower
GU	Overall	9999	NICD 2023	South Africa	Southern Africa	2007	Clinic attendee with STI symptoms	Female	Mixed	72.2	19-45	28.8	27.0		HSV	NAAT	Ulcer swab	98	100	15	26	0.576923			15.4552	26.5395	0.582347	0.386884	0.762701	Lower
GU	Overall	9999	NICD 2023	South Africa	Southern Africa	2007	Clinic attendee with STI symptoms	Male	Mixed	62.5	17-49	30.5	29.0		HSV	NAAT	Ulcer swab	98	100	21	59	0.355932			22.0444	59.9541	0.367689	0.250888	0.495013	Lower
GU	Overall	9999	NICD 2023	South Africa	Southern Africa	2007	Clinic attendee with STI symptoms	Male	Mixed	62.5	17-49	30.5	29.0		LGV	NAAT	Ulcer swab	95.5	98.5	0	16	0			1.01224	17.0372	0.0594132	0.0013553	0.213721	Lower
GU	Overall	9999	NICD 2023	South Africa	Southern Africa	2007	Clinic attendee with STI symptoms	Female	Mixed	72.2	19-45	28.8	27.0		TP	NAAT	Ulcer swab	91	99	1	26	0.0384615			1.68023	24.1972	0.0694389	0.0036961	0.195609	Lower
GU	Overall	9999	NICD 2023	South Africa	Southern Africa	2007	Clinic attendee with STI symptoms	Male	Mixed	62.5	17-49	30.5	29.0		TP	NAAT	Ulcer swab	91	99	6	59	0.101695			6.05557	51.9663	0.116529	0.0439993	0.2134	Lower
GU	Overall	9999	NICD 2023	South Africa	Southern Africa	2007	Clinic attendee with STI symptoms	Female	Mixed	72.2	19-45	28.8	27.0		None			100	100	11	26	0.423077			13.2446	30.9314	0.428192	0.260059	0.605645	Lower
GU	Overall	9999	NICD 2023	South Africa	Southern Africa	2007	Clinic attendee with STI symptoms	Male	Mixed	62.5	17-49	30.5	29.0		None			100	100	31	59	0.525424			34.1427	65.0615	0.524776	0.401666	0.646207	Lower
GU	Overall	9999	NICD 2023	South Africa	Southern Africa	2008	Clinic attendee with STI symptoms	Female	Mixed	78.9	16-51	29.5	28.0		HD	NAAT	Ulcer swab	95.1	99.9	1	92	0.0108696			1.80089	83.4272	0.0215863	0.00186051	0.0614846	Lower
GU	Overall	9999	NICD 2023	South Africa	Southern Africa	2008	Clinic attendee with STI symptoms	Male	Mixed	51.9	16-55	29.7	28.0		HD	NAAT	Ulcer swab	95.1	99.9	1	185	0.00540541			1.66226	155.964	0.010658	0.000686259	0.0304405	Lower
GU	Overall	9999	NICD 2023	South Africa	Southern Africa	2008	Clinic attendee with STI symptoms	Female	Mixed	78.9	16-51	29.5	28.0		HSV	NAAT	Ulcer swab	98	100	54	92	0.586957			53.5426	89.825	0.596077	0.493931	0.694089	Lower
GU	Overall	9999	NICD 2023	South Africa	Southern Africa	2008	Clinic attendee with STI symptoms	Male	Mixed	51.9	16-55	29.7	28.0		HSV	NAAT	Ulcer swab	98	100	97	185	0.524324			100.672	188.274	0.534707	0.464777	0.60581	Lower
GU	Overall	9999	NICD 2023	South Africa	Southern Africa	2008	Clinic attendee with STI symptoms	Female	Mixed	78.9	16-51	29.5	28.0		LGV	NAAT	Ulcer swab	95.5	98.5	1	92	0.0108696			1.30025	82.6206	0.0157377	0.000571692	0.0503278	Lower
GU	Overall	9999	NICD 2023	South Africa	Southern Africa	2008	Clinic attendee with STI symptoms	Male	Mixed	51.9	16-55	29.7	28.0		LGV	NAAT	Ulcer swab	95.5	98.5	2	185	0.0108108			1.23517	134.736	0.00916735	0.000229529	0.0300423	Lower
GU	Overall	9999	NICD 2023	South Africa	Southern Africa	2008	Clinic attendee with STI symptoms	Female	Mixed	78.9	16-51	29.5	28.0		TP	NAAT	Ulcer swab	91	99	1	92	0.0108696			1.21145	68.8636	0.0175919	0.000560105	0.0592087	Lower
GU	Overall	9999	NICD 2023	South Africa	Southern Africa	2008	Clinic attendee with STI symptoms	Male	Mixed	51.9	16-55	29.7	28.0		TP	NAAT	Ulcer swab	91	99	18	185	0.0972973			14.8456	145.493	0.102037	0.0580904	0.158509	Lower
GU	Overall	9999	NICD 2023	South Africa	Southern Africa	2008	Clinic attendee with STI symptoms	Female	Mixed	78.9	16-51	29.5	28.0		None			100	100	35	92	0.380435			36.0116	93.9575	0.383275	0.286427	0.484558	Lower
GU	Overall	9999	NICD 2023	South Africa	Southern Africa	2008	Clinic attendee with STI symptoms	Male	Mixed	51.9	16-55	29.7	28.0		None			100	100	68	185	0.367568			68.9739	187.102	0.368643	0.302759	0.438613	Lower
GU	Overall	9999	NICD 2023	South Africa	Southern Africa	2010	Clinic attendee with STI symptoms	Female	Mixed	65.4	18-56	31.0	30.0		HD	NAAT	Ulcer swab	95.1	99.9	0	104	0			0.95594	97.6984	0.0097846	0.000207625	0.0371818	Lower
GU	Overall	9999	NICD 2023	South Africa	Southern Africa	2010	Clinic attendee with STI symptoms	Male	Mixed	56.0	18-53	31.9	31.0		HD	NAAT	Ulcer swab	95.1	99.9	0	141	0			1.05334	142.464	0.00739369	0.000204646	0.0261932	Lower
GU	Overall	9999	NICD 2023	South Africa	Southern Africa	2010	Clinic attendee with STI symptoms	Female	Mixed	65.4	18-56	31.0	30.0		HSV	NAAT	Ulcer swab	98	100	60	104	0.576923			57.5341	97.8621	0.58791	0.489817	0.686022	Lower
GU	Overall	9999	NICD 2023	South Africa	Southern Africa	2010	Clinic attendee with STI symptoms	Male	Mixed	56.0	18-53	31.9	31.0		HSV	NAAT	Ulcer swab	98	100	90	141	0.638298			85.0963	131.155	0.648822	0.566925	0.727386	Lower
GU	Overall	9999	NICD 2023	South Africa	Southern Africa	2010	Clinic attendee with STI symptoms	Female	Mixed	65.4	18-56	31.0	30.0		LGV	NAAT	Ulcer swab	95.5	98.5	0	104	0			0.94634	96.2456	0.00983255	0.000179292	0.0370829	Lower
GU	Overall	9999	NICD 2023	South Africa	Southern Africa	2010	Clinic attendee with STI symptoms	Male	Mixed	56.0	18-53	31.9	31.0		LGV	NAAT	Ulcer swab	95.5	98.5	2	141	0.0141844			1.33078	101.699	0.0130855	0.000353204	0.0415685	Lower
GU	Overall	9999	NICD 2023	South Africa	Southern Africa	2010	Clinic attendee with STI symptoms	Female	Mixed	65.4	18-56	31.0	30.0		TP	NAAT	Ulcer swab	91	99	2	104	0.0192308			1.81668	79.0061	0.0229942	0.00112386	0.0650073	Lower
GU	Overall	9999	NICD 2023	South Africa	Southern Africa	2010	Clinic attendee with STI symptoms	Male	Mixed	56.0	18-53	31.9	31.0		TP	NAAT	Ulcer swab	91	99	7	141	0.0496454			5.39496	105.23	0.051268	0.016084	0.0993221	Lower
GU	Overall	9999	NICD 2023	South Africa	Southern Africa	2010	Clinic attendee with STI symptoms	Female	Mixed	65.4	18-56	31.0	30.0		None			100	100	43	104	0.413462			43.271	104.29	0.414908	0.323685	0.508393	Lower
GU	Overall	9999	NICD 2023	South Africa	Southern Africa	2010	Clinic attendee with STI symptoms	Male	Mixed	56.0	18-53	31.9	31.0		None			100	100	43	141	0.304965			43.0082	139.686	0.307892	0.233947	0.386761	Lower
GU	Overall	9999	NICD 2023	South Africa	Southern Africa	2011	Clinic attendee with STI symptoms	Female	Mixed	56.2	20-57	31.0	29.5		HD	NAAT	Ulcer swab	95.1	99.9	0	39	0			1.08668	41.8667	0.0259556	0.000759393	0.0910931	Lower
GU	Overall	9999	NICD 2023	South Africa	Southern Africa	2011	Clinic attendee with STI symptoms	Male	Mixed	50.0	20-53	28.9	28.0		HD	NAAT	Ulcer swab	95.1	99.9	0	58	0			1.00064	56.5383	0.0176984	0.000359629	0.0628616	Lower
GU	Overall	9999	NICD 2023	South Africa	Southern Africa	2011	Clinic attendee with STI symptoms	Female	Mixed	56.2	20-57	31.0	29.5		HSV	NAAT	Ulcer swab	98	100	21	39	0.538462			22.1648	40.5046	0.547216	0.396356	0.698254	Lower
GU	Overall	9999	NICD 2023	South Africa	Southern Africa	2011	Clinic attendee with STI symptoms	Male	Mixed	50.0	20-53	28.9	28.0		HSV	NAAT	Ulcer swab	98	100	28	58	0.482759			28.3277	57.2767	0.494576	0.363335	0.62728	Lower
GU	Overall	9999	NICD 2023	South Africa	Southern Africa	2011	Clinic attendee with STI symptoms	Female	Mixed	56.2	20-57	31.0	29.5		LGV	NAAT	Ulcer swab	95.5	98.5	0	39	0			0.965226	38.0269	0.0253827	0.00071654	0.0951826	Lower
GU	Overall	9999	NICD 2023	South Africa	Southern Africa	2011	Clinic attendee with STI symptoms	Male	Mixed	50.0	20-53	28.9	28.0		LGV	NAAT	Ulcer swab	95.5	98.5	0	58	0			1.03334	59.4329	0.0173868	0.000562586	0.0624769	Lower
GU	Overall	9999	NICD 2023	South Africa	Southern Africa	2011	Clinic attendee with STI symptoms	Female	Mixed	56.2	20-57	31.0	29.5		TP	NAAT	Ulcer swab	91	99	2	39	0.0512821			2.30527	32.5956	0.0707235	0.00803531	0.176407	Lower
GU	Overall	9999	NICD 2023	South Africa	Southern Africa	2011	Clinic attendee with STI symptoms	Male	Mixed	50.0	20-53	28.9	28.0		TP	NAAT	Ulcer swab	91	99	4	58	0.0689655			3.94181	48.3841	0.0814691	0.0185336	0.17119	Lower
GU	Overall	9999	NICD 2023	South Africa	Southern Africa	2011	Clinic attendee with STI symptoms	Female	Mixed	56.2	20-57	31.0	29.5		None			100	100	16	39	0.410256			17.6037	42.4143	0.415041	0.274637	0.56483	Lower
GU	Overall	9999	NICD 2023	South Africa	Southern Africa	2011	Clinic attendee with STI symptoms	Male	Mixed	50.0	20-53	28.9	28.0		None			100	100	27	58	0.465517			26.6245	57.0736	0.466495	0.338016	0.594642	Lower
GU	Overall	9999	NICD 2023	South Africa	Southern Africa	2012	Clinic attendee with STI symptoms	Female	Mixed	73.3	18-56	28.6	27.0		HD	NAAT	Ulcer swab	95.1	99.9	0	45	0			1.07306	48.3708	0.022184	0.00061796	0.0758458	Lower
GU	Overall	9999	NICD 2023	South Africa	Southern Africa	2012	Clinic attendee with STI symptoms	Male	Mixed	60.9	20-48	31.1	30.0		HD	NAAT	Ulcer swab	95.1	99.9	0	92	0			1.03893	93.7886	0.0110774	0.00028293	0.0392127	Lower
GU	Overall	9999	NICD 2023	South Africa	Southern Africa	2012	Clinic attendee with STI symptoms	Female	Mixed	73.3	18-56	28.6	27.0		HSV	NAAT	Ulcer swab	98	100	29	45	0.644444			31.2416	47.8908	0.652351	0.511752	0.778797	Lower
GU	Overall	9999	NICD 2023	South Africa	Southern Africa	2012	Clinic attendee with STI symptoms	Male	Mixed	60.9	20-48	31.1	30.0		HSV	NAAT	Ulcer swab	98	100	66	92	0.717391			65.47	90.0428	0.727099	0.632703	0.811637	Lower
GU	Overall	9999	NICD 2023	South Africa	Southern Africa	2012	Clinic attendee with STI symptoms	Female	Mixed	73.3	18-56	28.6	27.0		LGV	NAAT	Ulcer swab	95.5	98.5	1	45	0.0222222			1.50856	42.5754	0.0354328	0.00167318	0.105652	Lower
GU	Overall	9999	NICD 2023	South Africa	Southern Africa	2012	Clinic attendee with STI symptoms	Male	Mixed	60.9	20-48	31.1	30.0		LGV	NAAT	Ulcer swab	95.5	98.5	0	92	0			1.07689	97.1834	0.011081	0.000433941	0.0384506	Lower
GU	Overall	9999	NICD 2023	South Africa	Southern Africa	2012	Clinic attendee with STI symptoms	Female	Mixed	73.3	18-56	28.6	27.0		TP	NAAT	Ulcer swab	91	99	1	45	0.0222222			1.56078	39.7414	0.0392734	0.00196907	0.115452	Lower
GU	Overall	9999	NICD 2023	South Africa	Southern Africa	2012	Clinic attendee with STI symptoms	Male	Mixed	60.9	20-48	31.1	30.0		TP	NAAT	Ulcer swab	91	99	7	92	0.076087			6.34058	76.1078	0.0833104	0.0330286	0.152944	Lower
GU	Overall	9999	NICD 2023	South Africa	Southern Africa	2012	Clinic attendee with STI symptoms	Female	Mixed	73.3	18-56	28.6	27.0		None			100	100	15	45	0.333333			17.5918	51.7494	0.339942	0.219835	0.474998	Lower
GU	Overall	9999	NICD 2023	South Africa	Southern Africa	2012	Clinic attendee with STI symptoms	Male	Mixed	60.9	20-48	31.1	30.0		None			100	100	19	92	0.206522			20.1254	94.3578	0.213288	0.135964	0.299083	Lower
GU	Overall	9999	NICD 2023	South Africa	Southern Africa	2013	Clinic attendee with STI symptoms	Female	Mixed	65.5	18-48	31.2	30.0		HD	NAAT	Ulcer swab	95.1	99.9	0	29	0			1.01115	29.5529	0.0342148	0.00088695	0.123472	Lower
GU	Overall	9999	NICD 2023	South Africa	Southern Africa	2013	Clinic attendee with STI symptoms	Male	Mixed	48.9	17-62	28.5	27.0		HD	NAAT	Ulcer swab	95.1	99.9	0	44	0			1.0706	47.6696	0.0224589	0.000619109	0.0806416	Lower
GU	Overall	9999	NICD 2023	South Africa	Southern Africa	2013	Clinic attendee with STI symptoms	Female	Mixed	65.5	18-48	31.2	30.0		HSV	NAAT	Ulcer swab	98	100	19	29	0.655172			20.7796	31.6259	0.657044	0.486311	0.810656	Lower
GU	Overall	9999	NICD 2023	South Africa	Southern Africa	2013	Clinic attendee with STI symptoms	Male	Mixed	48.9	17-62	28.5	27.0		HSV	NAAT	Ulcer swab	98	100	31	44	0.704545			30.1544	42.4689	0.710034	0.565217	0.835187	Lower
GU	Overall	9999	NICD 2023	South Africa	Southern Africa	2013	Clinic attendee with STI symptoms	Female	Mixed	65.5	18-48	31.2	30.0		LGV	NAAT	Ulcer swab	95.5	98.5	0	29	0			1.08455	32.3001	0.0335773	0.00109487	0.118549	Lower
GU	Overall	9999	NICD 2023	South Africa	Southern Africa	2013	Clinic attendee with STI symptoms	Male	Mixed	48.9	17-62	28.5	27.0		LGV	NAAT	Ulcer swab	95.5	98.5	1	44	0.0227273			1.32107	36.4213	0.0362719	0.00118126	0.118747	Lower
GU	Overall	9999	NICD 2023	South Africa	Southern Africa	2013	Clinic attendee with STI symptoms	Female	Mixed	65.5	18-48	31.2	30.0		TP	NAAT	Ulcer swab	91	99	1	29	0.0344828			1.68372	26.7035	0.0630525	0.00315071	0.183951	Lower
GU	Overall	9999	NICD 2023	South Africa	Southern Africa	2013	Clinic attendee with STI symptoms	Male	Mixed	48.9	17-62	28.5	27.0		TP	NAAT	Ulcer swab	91	99	3	44	0.0681818			3.36288	39.2023	0.0857827	0.0176269	0.187893	Lower
GU	Overall	9999	NICD 2023	South Africa	Southern Africa	2013	Clinic attendee with STI symptoms	Female	Mixed	65.5	18-48	31.2	30.0		None			100	100	9	29	0.310345			10.0647	31.2998	0.321556	0.170691	0.496436	Lower
GU	Overall	9999	NICD 2023	South Africa	Southern Africa	2013	Clinic attendee with STI symptoms	Male	Mixed	48.9	17-62	28.5	27.0		None			100	100	11	44	0.25			12.6553	48.5911	0.260444	0.146549	0.386579	Lower
GU	Overall	9999	NICD 2023	South Africa	Southern Africa	2014	Clinic attendee with STI symptoms	Female	Mixed	56.2	13-59	29.9	29.0		HD	NAAT	Ulcer swab	95.1	99.9	0	93	0			0.992789	90.3791	0.0109847	0.000280096	0.04089	Lower
GU	Overall	9999	NICD 2023	South Africa	Southern Africa	2014	Clinic attendee with STI symptoms	Male	Mixed	51.5	15-64	32.9	31.0		HD	NAAT	Ulcer swab	95.1	99.9	0	206	0			1.03564	204.188	0.00507198	0.000146569	0.0183124	Lower
GU	Overall	9999	NICD 2023	South Africa	Southern Africa	2014	Clinic attendee with STI symptoms	Female	Mixed	56.2	13-59	29.9	29.0		HSV	NAAT	Ulcer swab	98	100	40	91	0.43956			38.8901	86.4624	0.449792	0.347307	0.554896	Lower
GU	Overall	9999	NICD 2023	South Africa	Southern Africa	2014	Clinic attendee with STI symptoms	Male	Mixed	51.5	15-64	32.9	31.0		HSV	NAAT	Ulcer swab	98	100	70	206	0.339806			69.2644	198.701	0.348586	0.284258	0.417779	Lower
GU	Overall	9999	NICD 2023	South Africa	Southern Africa	2014	Clinic attendee with STI symptoms	Female	Mixed	56.2	13-59	29.9	29.0		LGV	NAAT	Ulcer swab	95.5	98.5	2	93	0.0215054			1.54444	69.9624	0.0220752	0.00106542	0.0660091	Lower
GU	Overall	9999	NICD 2023	South Africa	Southern Africa	2014	Clinic attendee with STI symptoms	Male	Mixed	51.5	15-64	32.9	31.0		LGV	NAAT	Ulcer swab	95.5	98.5	2	206	0.00970874			1.26096	160.397	0.00786148	0.000237347	0.0260283	Lower
GU	Overall	9999	NICD 2023	South Africa	Southern Africa	2014	Clinic attendee with STI symptoms	Female	Mixed	56.2	13-59	29.9	29.0		TP	NAAT	Ulcer swab	91	99	4	93	0.0430108			3.74835	78.8515	0.0475367	0.00989017	0.105156	Lower
GU	Overall	9999	NICD 2023	South Africa	Southern Africa	2014	Clinic attendee with STI symptoms	Male	Mixed	51.5	15-64	32.9	31.0		TP	NAAT	Ulcer swab	91	99	10	206	0.0485437			6.74175	143.315	0.0470416	0.0170178	0.0869488	Lower
GU	Overall	9999	NICD 2023	South Africa	Southern Africa	2014	Clinic attendee with STI symptoms	Female	Mixed	56.2	13-59	29.9	29.0		None			100	100	48	93	0.516129			50.0678	97.003	0.516147	0.41681	0.612806	Lower
GU	Overall	9999	NICD 2023	South Africa	Southern Africa	2014	Clinic attendee with STI symptoms	Male	Mixed	51.5	15-64	32.9	31.0		None			100	100	124	206	0.601942			118.055	196.444	0.600959	0.531137	0.670137	Lower
GU	Overall	9999	NICD 2023	South Africa	Southern Africa	2015	Clinic attendee with STI symptoms	Female	Mixed	64.7	18-46	27.2	26.0		HD	NAAT	Ulcer swab	95.1	99.9	0	51	0			0.999929	50.8241	0.0196743	0.000525353	0.0712782	Lower
GU	Overall	9999	NICD 2023	South Africa	Southern Africa	2015	Clinic attendee with STI symptoms	Male	Mixed	50.8	18-53	30.0	29.0		HD	NAAT	Ulcer swab	95.1	99.9	0	64	0			0.952635	60.2854	0.0158021	0.000348516	0.0598688	Lower
GU	Overall	9999	NICD 2023	South Africa	Southern Africa	2015	Clinic attendee with STI symptoms	Male	Mixed	50.8	18-53	30.0	29.0		HSV-1	NAAT	Ulcer swab	99	99	0	10	0			1.10767	13.1748	0.0840748	0.00197356	0.286947	Lower
GU	Overall	9999	NICD 2023	South Africa	Southern Africa	2015	Clinic attendee with STI symptoms	Female	Mixed	64.7	18-46	27.2	26.0		HSV-2	NAAT	Ulcer swab	100	98.5	28	51	0.54902			28.0904	52.0614	0.539562	0.403524	0.673919	Lower
GU	Overall	9999	NICD 2023	South Africa	Southern Africa	2015	Clinic attendee with STI symptoms	Male	Mixed	50.8	18-53	30.0	29.0		HSV-2	NAAT	Ulcer swab	100	98.5	34	64	0.53125			33.4489	63.876	0.523653	0.404085	0.642972	Lower
GU	Overall	9999	NICD 2023	South Africa	Southern Africa	2015	Clinic attendee with STI symptoms	Female	Mixed	64.7	18-46	27.2	26.0		LGV	NAAT	Ulcer swab	95.5	98.5	0	12	0			1.08934	14.4988	0.0751334	0.00205424	0.260382	Lower
GU	Overall	9999	NICD 2023	South Africa	Southern Africa	2015	Clinic attendee with STI symptoms	Male	Mixed	50.8	18-53	30.0	29.0		LGV	NAAT	Ulcer swab	95.5	98.5	0	15	0			1.07203	17.6183	0.0608472	0.00178134	0.213191	Lower
GU	Overall	9999	NICD 2023	South Africa	Southern Africa	2015	Clinic attendee with STI symptoms	Female	Mixed	64.7	18-46	27.2	26.0		TP	NAAT	Ulcer swab	91	99	1	49	0.0204082			1.46844	41.5606	0.0353324	0.00151689	0.110319	Lower
GU	Overall	9999	NICD 2023	South Africa	Southern Africa	2015	Clinic attendee with STI symptoms	Male	Mixed	50.8	18-53	30.0	29.0		TP	NAAT	Ulcer swab	91	99	3	62	0.0483871			3.07855	52.1688	0.0590114	0.0107733	0.135612	Lower
GU	Overall	9999	NICD 2023	South Africa	Southern Africa	2015	Clinic attendee with STI symptoms	Female	Mixed	64.7	18-46	27.2	26.0		None			100	100	22	51	0.431373			23.4412	54.1141	0.43318	0.302963	0.56527	Lower
GU	Overall	9999	NICD 2023	South Africa	Southern Africa	2015	Clinic attendee with STI symptoms	Male	Mixed	50.8	18-53	30.0	29.0		None			100	100	28	64	0.4375			28.1757	64.1529	0.439196	0.318189	0.561608	Lower
GU	Overall	9999	NICD 2023	South Africa	Southern Africa	2016	Clinic attendee with STI symptoms	Female	Mixed	62.2	18-67	30.4	29.0		HD	NAAT	Ulcer swab	95.1	99.9	0	112	0			1.04134	111.8	0.0093143	0.000217686	0.0336986	Lower
GU	Overall	9999	NICD 2023	South Africa	Southern Africa	2016	Clinic attendee with STI symptoms	Male	Mixed	54.1	18-60	30.8	29.5		HD	NAAT	Ulcer swab	95.1	99.9	0	135	0			1.07363	141.825	0.0075701	0.000214278	0.0270474	Lower
GU	Overall	9999	NICD 2023	South Africa	Southern Africa	2016	Clinic attendee with STI symptoms	Female	Mixed	62.2	18-67	30.4	29.0		HSV-1	NAAT	Ulcer swab	99	99	0	112	0			0.969213	109.488	0.00885221	0.000179961	0.0325355	Lower
GU	Overall	9999	NICD 2023	South Africa	Southern Africa	2016	Clinic attendee with STI symptoms	Male	Mixed	54.1	18-60	30.8	29.5		HSV-1	NAAT	Ulcer swab	99	99	2	135	0.0148148			1.54191	103.729	0.0148647	0.00058789	0.0446198	Lower
GU	Overall	9999	NICD 2023	South Africa	Southern Africa	2016	Clinic attendee with STI symptoms	Female	Mixed	62.2	18-67	30.4	29.0		HSV-2	NAAT	Ulcer swab	100	98.5	79	112	0.705357			79.1486	113.549	0.697044	0.606129	0.779687	Lower
GU	Overall	9999	NICD 2023	South Africa	Southern Africa	2016	Clinic attendee with STI symptoms	Male	Mixed	54.1	18-60	30.8	29.5		HSV-2	NAAT	Ulcer swab	100	98.5	74	135	0.548148			75.7896	140.155	0.540757	0.45903	0.622767	Lower
GU	Overall	9999	NICD 2023	South Africa	Southern Africa	2016	Clinic attendee with STI symptoms	Female	Mixed	62.2	18-67	30.4	29.0		LGV	NAAT	Ulcer swab	95.5	98.5	1	112	0.00892857			1.17338	91.0227	0.012891	0.000380935	0.0434483	Lower
GU	Overall	9999	NICD 2023	South Africa	Southern Africa	2016	Clinic attendee with STI symptoms	Male	Mixed	54.1	18-60	30.8	29.5		LGV	NAAT	Ulcer swab	95.5	98.5	0	135	0			0.966622	124.377	0.00777168	0.000182043	0.0291726	Lower
GU	Overall	9999	NICD 2023	South Africa	Southern Africa	2016	Clinic attendee with STI symptoms	Female	Mixed	62.2	18-67	30.4	29.0		TP	NAAT	Ulcer swab	91	99	2	112	0.0178571			1.69353	82.4503	0.02054	0.00103999	0.0586966	Lower
GU	Overall	9999	NICD 2023	South Africa	Southern Africa	2016	Clinic attendee with STI symptoms	Male	Mixed	54.1	18-60	30.8	29.5		TP	NAAT	Ulcer swab	91	99	16	135	0.118519			14.4086	113.926	0.126473	0.0723148	0.191964	Lower
GU	Overall	9999	NICD 2023	South Africa	Southern Africa	2016	Clinic attendee with STI symptoms	Female	Mixed	62.2	18-67	30.4	29.0		None			100	100	31	112	0.276786			30.0735	106.913	0.28129	0.200971	0.369671	Lower
GU	Overall	9999	NICD 2023	South Africa	Southern Africa	2016	Clinic attendee with STI symptoms	Male	Mixed	54.1	18-60	30.8	29.5		None			100	100	48	135	0.355556			51.2315	143.333	0.35743	0.279798	0.441406	Lower
GU	Overall	9999	NICD 2023	South Africa	Southern Africa	2017	Clinic attendee with STI symptoms	Female	Mixed	45.9	18-52	28.9	28.5		HD	NAAT	Ulcer swab	95.1	99.9	0	62	0			1.05219	65.189	0.0161407	0.000405091	0.0581391	Lower
GU	Overall	9999	NICD 2023	South Africa	Southern Africa	2017	Clinic attendee with STI symptoms	Male	Mixed	38.9	18-57	31.4	30.0		HD	NAAT	Ulcer swab	95.1	99.9	0	72	0			0.968691	67.9393	0.0142582	0.000379802	0.0514646	Lower
GU	Overall	9999	NICD 2023	South Africa	Southern Africa	2017	Clinic attendee with STI symptoms	Female	Mixed	45.9	18-52	28.9	28.5		HSV-1	NAAT	Ulcer swab	99	99	0	62	0			0.920793	59.0765	0.0155865	0.000331441	0.0592678	Lower
GU	Overall	9999	NICD 2023	South Africa	Southern Africa	2017	Clinic attendee with STI symptoms	Male	Mixed	38.9	18-57	31.4	30.0		HSV-1	NAAT	Ulcer swab	99	99	1	72	0.0138889			1.32646	61.244	0.0216587	0.000841119	0.0693363	Lower
GU	Overall	9999	NICD 2023	South Africa	Southern Africa	2017	Clinic attendee with STI symptoms	Female	Mixed	45.9	18-52	28.9	28.5		HSV-2	NAAT	Ulcer swab	100	98.5	32	62	0.516129			30.2635	59.5838	0.507915	0.379217	0.635525	Lower
GU	Overall	9999	NICD 2023	South Africa	Southern Africa	2017	Clinic attendee with STI symptoms	Male	Mixed	38.9	18-57	31.4	30.0		HSV-2	NAAT	Ulcer swab	100	98.5	37	72	0.513889			35.8066	70.8082	0.505684	0.390141	0.621358	Lower
GU	Overall	9999	NICD 2023	South Africa	Southern Africa	2017	Clinic attendee with STI symptoms	Female	Mixed	45.9	18-52	28.9	28.5		LGV	NAAT	Ulcer swab	95.5	98.5	0	62	0			0.972162	60.1565	0.0161605	0.000356943	0.0620307	Lower
GU	Overall	9999	NICD 2023	South Africa	Southern Africa	2017	Clinic attendee with STI symptoms	Male	Mixed	38.9	18-57	31.4	30.0		LGV	NAAT	Ulcer swab	95.5	98.5	0	72	0			0.982017	69.101	0.0142113	0.000309154	0.0531028	Lower
GU	Overall	9999	NICD 2023	South Africa	Southern Africa	2017	Clinic attendee with STI symptoms	Female	Mixed	45.9	18-52	28.9	28.5		TP	NAAT	Ulcer swab	91	99	3	62	0.0483871			3.09475	52.9404	0.0584572	0.0100727	0.134599	Lower
GU	Overall	9999	NICD 2023	South Africa	Southern Africa	2017	Clinic attendee with STI symptoms	Male	Mixed	38.9	18-57	31.4	30.0		TP	NAAT	Ulcer swab	91	99	11	72	0.152778			10.1657	60.2236	0.168799	0.0839307	0.271379	Lower
GU	Overall	9999	NICD 2023	South Africa	Southern Africa	2017	Clinic attendee with STI symptoms	Female	Mixed	45.9	18-52	28.9	28.5		None			100	100	27	62	0.435484			28.3186	64.8223	0.436864	0.319983	0.557873	Lower
GU	Overall	9999	NICD 2023	South Africa	Southern Africa	2017	Clinic attendee with STI symptoms	Male	Mixed	38.9	18-57	31.4	30.0		None			100	100	24	72	0.333333			25.2511	74.725	0.337921	0.237437	0.449664	Lower
GU	Overall	9999	NICD 2023	South Africa	Southern Africa	2018	Clinic attendee with STI symptoms	Female	Mixed	50.0	18-50	27.2	25.5		HD	NAAT	Ulcer swab	95.1	99.9	0	57	0			0.968804	54.2565	0.017856	0.000383592	0.0656288	Lower
GU	Overall	9999	NICD 2023	South Africa	Southern Africa	2018	Clinic attendee with STI symptoms	Male	Mixed	32.3	19-63	32.3	30.0		HD	NAAT	Ulcer swab	95.1	99.9	0	65	0			0.987341	62.3084	0.015846	0.000363559	0.0568724	Lower
GU	Overall	9999	NICD 2023	South Africa	Southern Africa	2018	Clinic attendee with STI symptoms	Female	Mixed	50.0	18-50	27.2	25.5		HSV-1	NAAT	Ulcer swab	99	99	0	57	0			1.02168	59.2134	0.0172542	0.000475169	0.0635287	Lower
GU	Overall	9999	NICD 2023	South Africa	Southern Africa	2018	Clinic attendee with STI symptoms	Male	Mixed	32.3	19-63	32.3	30.0		HSV-1	NAAT	Ulcer swab	99	99	0	65	0			1.00421	65.6624	0.0152935	0.00040528	0.0568133	Lower
GU	Overall	9999	NICD 2023	South Africa	Southern Africa	2018	Clinic attendee with STI symptoms	Female	Mixed	50.0	18-50	27.2	25.5		HSV-2	NAAT	Ulcer swab	100	98.5	34	57	0.596491			35.1548	59.9402	0.586498	0.462576	0.708157	Lower
GU	Overall	9999	NICD 2023	South Africa	Southern Africa	2018	Clinic attendee with STI symptoms	Male	Mixed	32.3	19-63	32.3	30.0		HSV-2	NAAT	Ulcer swab	100	98.5	37	65	0.569231			35.2994	63.0542	0.559827	0.435596	0.681054	Lower
GU	Overall	9999	NICD 2023	South Africa	Southern Africa	2018	Clinic attendee with STI symptoms	Female	Mixed	50.0	18-50	27.2	25.5		LGV	NAAT	Ulcer swab	95.5	98.5	0	57	0			1.0444	58.337	0.0179028	0.000532204	0.0630573	Lower
GU	Overall	9999	NICD 2023	South Africa	Southern Africa	2018	Clinic attendee with STI symptoms	Male	Mixed	32.3	19-63	32.3	30.0		LGV	NAAT	Ulcer swab	95.5	98.5	0	65	0			1.03477	66.4045	0.0155827	0.00043534	0.056527	Lower
GU	Overall	9999	NICD 2023	South Africa	Southern Africa	2018	Clinic attendee with STI symptoms	Female	Mixed	50.0	18-50	27.2	25.5		TP	NAAT	Ulcer swab	91	99	3	57	0.0526316			3.05867	47.7263	0.0640878	0.0113531	0.147686	Lower
GU	Overall	9999	NICD 2023	South Africa	Southern Africa	2018	Clinic attendee with STI symptoms	Male	Mixed	32.3	19-63	32.3	30.0		TP	NAAT	Ulcer swab	91	99	8	65	0.123077			7.42751	53.8702	0.137878	0.0599688	0.240856	Lower
GU	Overall	9999	NICD 2023	South Africa	Southern Africa	2018	Clinic attendee with STI symptoms	Female	Mixed	50.0	18-50	27.2	25.5		None			100	100	21	57	0.368421			23.2958	62.3816	0.37344	0.259406	0.498948	Lower
GU	Overall	9999	NICD 2023	South Africa	Southern Africa	2018	Clinic attendee with STI symptoms	Male	Mixed	32.3	19-63	32.3	30.0		None			100	100	20	65	0.307692			21.881	69.5448	0.314632	0.21009	0.42974	Lower
GU	Overall	9999	NICD 2023	South Africa	Southern Africa	2020	Clinic attendee with STI symptoms	Female	Mixed	48.6	18-57	30.2	31.0		HD	NAAT	Ulcer swab	95.1	99.9	0	37	0			0.948787	34.9941	0.0271128	0.000606925	0.101226	Lower
GU	Overall	9999	NICD 2023	South Africa	Southern Africa	2020	Clinic attendee with STI symptoms	Male	Mixed	40.8	22-65	36.1	33.5		HD	NAAT	Ulcer swab	95.1	99.9	0	72	0			1.02049	70.8076	0.0144121	0.000441687	0.0529544	Lower
GU	Overall	9999	NICD 2023	South Africa	Southern Africa	2020	Clinic attendee with STI symptoms	Female	Mixed	48.6	18-57	30.2	31.0		HSV-1	NAAT	Ulcer swab	99	99	0	37	0			0.995596	39.336	0.02531	0.000654775	0.0910908	Lower
GU	Overall	9999	NICD 2023	South Africa	Southern Africa	2020	Clinic attendee with STI symptoms	Male	Mixed	40.8	22-65	36.1	33.5		HSV-1	NAAT	Ulcer swab	99	99	0	72	0			0.999324	73.6412	0.0135702	0.000334099	0.0505565	Lower
GU	Overall	9999	NICD 2023	South Africa	Southern Africa	2020	Clinic attendee with STI symptoms	Female	Mixed	48.6	18-57	30.2	31.0		HSV-2	NAAT	Ulcer swab	100	98.5	21	37	0.567568			22.4565	40.2737	0.557596	0.401194	0.705429	Lower
GU	Overall	9999	NICD 2023	South Africa	Southern Africa	2020	Clinic attendee with STI symptoms	Male	Mixed	40.8	22-65	36.1	33.5		HSV-2	NAAT	Ulcer swab	100	98.5	24	72	0.333333			23.8665	72.8439	0.327639	0.224116	0.43927	Lower
GU	Overall	9999	NICD 2023	South Africa	Southern Africa	2020	Clinic attendee with STI symptoms	Female	Mixed	48.6	18-57	30.2	31.0		LGV	NAAT	Ulcer swab	95.5	98.5	0	37	0			1.00962	38.4803	0.0262373	0.000575278	0.0946212	Lower
GU	Overall	9999	NICD 2023	South Africa	Southern Africa	2020	Clinic attendee with STI symptoms	Male	Mixed	40.8	22-65	36.1	33.5		LGV	NAAT	Ulcer swab	95.5	98.5	1	72	0.0138889			1.31404	63.0244	0.0208497	0.000820149	0.0666908	Lower
GU	Overall	9999	NICD 2023	South Africa	Southern Africa	2020	Clinic attendee with STI symptoms	Female	Mixed	48.6	18-57	30.2	31.0		TP	NAAT	Ulcer swab	91	99	4	37	0.108108			4.38132	33.3144	0.131514	0.0384561	0.26212	Lower
GU	Overall	9999	NICD 2023	South Africa	Southern Africa	2020	Clinic attendee with STI symptoms	Male	Mixed	40.8	22-65	36.1	33.5		TP	NAAT	Ulcer swab	91	99	31	72	0.430556			30.5864	65.0496	0.470201	0.354885	0.592563	Lower
GU	Overall	9999	NICD 2023	South Africa	Southern Africa	2020	Clinic attendee with STI symptoms	Female	Mixed	48.6	18-57	30.2	31.0		None			100	100	12	37	0.324324			13.5157	40.5044	0.333684	0.197242	0.487075	Lower
GU	Overall	9999	NICD 2023	South Africa	Southern Africa	2020	Clinic attendee with STI symptoms	Male	Mixed	40.8	22-65	36.1	33.5		None			100	100	18	72	0.25			19.5509	75.8643	0.257708	0.165761	0.361274	Lower
GU	Overall	9999	NICD 2023	South Africa	Southern Africa	2021	Clinic attendee with STI symptoms	Female	Mixed	51.9	18-44	28.6	27.0		HD	NAAT	Ulcer swab	95.1	99.9	0	27	0			1.05316	28.9414	0.0363893	0.0010548	0.129306	Lower
GU	Overall	9999	NICD 2023	South Africa	Southern Africa	2021	Clinic attendee with STI symptoms	Male	Mixed	46.6	19-71	34.6	31.5		HD	NAAT	Ulcer swab	95.1	99.9	0	60	0			1.10367	65.8259	0.0167665	0.000518339	0.0592467	Lower
GU	Overall	9999	NICD 2023	South Africa	Southern Africa	2021	Clinic attendee with STI symptoms	Female	Mixed	51.9	18-44	28.6	27.0		HSV-1	NAAT	Ulcer swab	99	99	0	27	0			1.00179	29.0001	0.0345444	0.00081861	0.125342	Lower
GU	Overall	9999	NICD 2023	South Africa	Southern Africa	2021	Clinic attendee with STI symptoms	Male	Mixed	46.6	19-71	34.6	31.5		HSV-1	NAAT	Ulcer swab	99	99	0	60	0			1.02048	62.7446	0.0162641	0.000434432	0.0580815	Lower
GU	Overall	9999	NICD 2023	South Africa	Southern Africa	2021	Clinic attendee with STI symptoms	Female	Mixed	51.9	18-44	28.6	27.0		HSV-2	NAAT	Ulcer swab	100	98.5	17	27	0.62963			17.421	28.3373	0.614772	0.43019	0.781475	Lower
GU	Overall	9999	NICD 2023	South Africa	Southern Africa	2021	Clinic attendee with STI symptoms	Male	Mixed	46.6	19-71	34.6	31.5		HSV-2	NAAT	Ulcer swab	100	98.5	17	60	0.283333			16.4337	58.8766	0.279121	0.169911	0.399287	Lower
GU	Overall	9999	NICD 2023	South Africa	Southern Africa	2021	Clinic attendee with STI symptoms	Female	Mixed	51.9	18-44	28.6	27.0		LGV	NAAT	Ulcer swab	95.5	98.5	0	27	0			1.03315	28.4741	0.0362838	0.00102804	0.133444	Lower
GU	Overall	9999	NICD 2023	South Africa	Southern Africa	2021	Clinic attendee with STI symptoms	Male	Mixed	46.6	19-71	34.6	31.5		LGV	NAAT	Ulcer swab	95.5	98.5	1	60	0.0166667			1.34943	52.6831	0.0256142	0.000944302	0.0829341	Lower
GU	Overall	9999	NICD 2023	South Africa	Southern Africa	2021	Clinic attendee with STI symptoms	Female	Mixed	51.9	18-44	28.6	27.0		TP	NAAT	Ulcer swab	91	99	4	27	0.148148			4.70278	26.1589	0.179778	0.0586013	0.343088	Lower
GU	Overall	9999	NICD 2023	South Africa	Southern Africa	2021	Clinic attendee with STI symptoms	Male	Mixed	46.6	19-71	34.6	31.5		TP	NAAT	Ulcer swab	91	99	24	60	0.4			21.7038	49.6329	0.437287	0.306078	0.577019	Lower
GU	Overall	9999	NICD 2023	South Africa	Southern Africa	2021	Clinic attendee with STI symptoms	Female	Mixed	51.9	18-44	28.6	27.0		None			100	100	9	27	0.333333			9.7312	28.1211	0.346047	0.187575	0.525653	Lower
GU	Overall	9999	NICD 2023	South Africa	Southern Africa	2021	Clinic attendee with STI symptoms	Male	Mixed	46.6	19-71	34.6	31.5		None			100	100	19	60	0.316667			20.3698	63.137	0.322628	0.209567	0.442032	Lower
GU	Overall	9999	NICD 2023	South Africa	Southern Africa	2022	Clinic attendee with STI symptoms	Female	Mixed	51.0	18-51	29.6	27.0		HD	NAAT	Ulcer swab	95.1	99.9	0	49	0			0.995332	48.4992	0.0205227	0.000528952	0.0752105	Lower
GU	Overall	9999	NICD 2023	South Africa	Southern Africa	2022	Clinic attendee with STI symptoms	Male	Mixed	36.4	22-62	35.7	34.0		HD	NAAT	Ulcer swab	95.1	99.9	0	68	0			1.02216	68.8129	0.0148542	0.000351029	0.0530874	Lower
GU	Overall	9999	NICD 2023	South Africa	Southern Africa	2022	Clinic attendee with STI symptoms	Female	Mixed	51.0	18-51	29.6	27.0		HSV-1	NAAT	Ulcer swab	99	99	0	49	0			0.983906	49.7534	0.0197756	0.000412099	0.0729383	Lower
GU	Overall	9999	NICD 2023	South Africa	Southern Africa	2022	Clinic attendee with STI symptoms	Male	Mixed	36.4	22-62	35.7	34.0		HSV-1	NAAT	Ulcer swab	99	99	0	68	0			0.980658	66.4858	0.0147499	0.000285321	0.0557454	Lower
GU	Overall	9999	NICD 2023	South Africa	Southern Africa	2022	Clinic attendee with STI symptoms	Female	Mixed	51.0	18-51	29.6	27.0		HSV-2	NAAT	Ulcer swab	100	98.5	38	49	0.77551			38.0839	50.0108	0.761513	0.633232	0.870365	Lower
GU	Overall	9999	NICD 2023	South Africa	Southern Africa	2022	Clinic attendee with STI symptoms	Male	Mixed	36.4	22-62	35.7	34.0		HSV-2	NAAT	Ulcer swab	100	98.5	25	68	0.367647			25.2705	69.905	0.361498	0.252422	0.476018	Lower
GU	Overall	9999	NICD 2023	South Africa	Southern Africa	2022	Clinic attendee with STI symptoms	Female	Mixed	51.0	18-51	29.6	27.0		LGV	NAAT	Ulcer swab	95.5	98.5	0	49	0			0.992739	48.5018	0.0204681	0.000503827	0.0753141	Lower
GU	Overall	9999	NICD 2023	South Africa	Southern Africa	2022	Clinic attendee with STI symptoms	Male	Mixed	36.4	22-62	35.7	34.0		LGV	NAAT	Ulcer swab	95.5	98.5	0	68	0			1.02199	67.9751	0.0150347	0.000393436	0.055221	Lower
GU	Overall	9999	NICD 2023	South Africa	Southern Africa	2022	Clinic attendee with STI symptoms	Female	Mixed	51.0	18-51	29.6	27.0		TP	NAAT	Ulcer swab	91	99	5	49	0.102041			4.57767	38.2936	0.119541	0.0362168	0.241625	Lower
GU	Overall	9999	NICD 2023	South Africa	Southern Africa	2022	Clinic attendee with STI symptoms	Male	Mixed	36.4	22-62	35.7	34.0		TP	NAAT	Ulcer swab	91	99	29	68	0.426471			28.8876	62.0926	0.465235	0.340772	0.593947	Lower
GU	Overall	9999	NICD 2023	South Africa	Southern Africa	2022	Clinic attendee with STI symptoms	Female	Mixed	51.0	18-51	29.6	27.0		None			100	100	6	49	0.122449			7.03445	51.1549	0.137513	0.0580721	0.242948	Lower
GU	Overall	9999	NICD 2023	South Africa	Southern Africa	2022	Clinic attendee with STI symptoms	Male	Mixed	36.4	22-62	35.7	34.0		None			100	100	14	68	0.205882			16.007	74.669	0.214372	0.126898	0.315911	Lower
GU	HIV-stratified	2180	Ghys 1995	Côte d'Ivoire	Central and Western Africa	1993	Female sex workers	Female	HIV-positive	100.0	NR	NR	NR		HD	Culture	Ulcer swab	73	100	41	129	0.317829			33.2719	75.7581	0.439186	0.331268	0.553671	Moderate
GU	HIV-stratified	2180	Ghys 1995	Côte d'Ivoire	Central and Western Africa	1993	Female sex workers	Female	HIV-positive	100.0	NR	NR	NR		HSV	Culture	Ulcer swab	75	100	21	147	0.142857			21.3317	108.529	0.196553	0.126063	0.278915	Moderate
GU	HIV-stratified	1237	Fayemiwo 2011	Nigeria	Central and Western Africa	2003	Female sex workers	Female	HIV-positive	100.0	NR	NR	NR		HD	Culture	Ulcer swab	73	100	9	35	0.257143			8.60993	23.1543	0.37185	0.195463	0.579175	Higher
GU	HIV-stratified	1237	Fayemiwo 2011	Nigeria	Central and Western Africa	2003	Female sex workers	Female	HIV-positive	100.0	NR	NR	NR		TP	Non-treponemal and treponemal	Blood	100	100	9	35	0.257143			10.2139	37.7418	0.270625	0.142783	0.424624	Higher
GU	HIV-stratified	2383	Greenblatt 1988	Kenya	Eastern Africa	1985	Clinic attendee with STI symptoms	Male	HIV-positive	100.0	NR	NR	NR		HD	Culture	Ulcer swab	73	100	11	19	0.579			8.09963	10.6351	0.761596	0.49316	0.979573	Lower
GU	HIV-stratified	2383	Greenblatt 1988	Kenya	Eastern Africa	1985	Clinic attendee with STI symptoms	Male	HIV-positive	100.0	NR	NR	NR		HSV	Culture	Ulcer swab	75	100	3	19	0.158			3.80018	15.0254	0.252917	0.070573	0.504835	Lower
GU	HIV-stratified	2383	Greenblatt 1988	Kenya	Eastern Africa	1985	Clinic attendee with STI symptoms	Male	HIV-positive	100.0	NR	NR	NR		TP	Darkfield	Ulcer swab	80	98.5	0	19	0			1.02614	17.1689	0.0597672	0.00164969	0.211159	Lower
GU	HIV-stratified	2383	Greenblatt 1988	Kenya	Eastern Africa	1985	Clinic attendee with STI symptoms	Male	HIV-positive	100.0	NR	NR	NR		None			100	100	5	19	0.263			6.71686	23.563	0.28506	0.120407	0.482095	Lower
GU	HIV-stratified	2072	Bogaerts 1998	Rwanda	Eastern Africa	1987	Clinic attendee with STI symptoms	Male	HIV-positive	100.0	NR	25.6	NR		HD	Culture	Ulcer swab	73	100	49	200	0.25			44.2044	130.827	0.337885	0.25834	0.421824	Lower
GU	HIV-stratified	2072	Bogaerts 1998	Rwanda	Eastern Africa	1987	Clinic attendee with STI symptoms	Female	HIV-positive	100.0	NR	24.3	NR		HD	Culture	Ulcer swab	73	100	33	185	0.18			32.1275	129.275	0.24852	0.179082	0.326465	Lower
GU	HIV-stratified	2072	Bogaerts 1998	Rwanda	Eastern Africa	1987	Clinic attendee with STI symptoms	Male	HIV-positive	100.0	NR	25.6	NR		HSV	Culture	Ulcer swab	75	100	12	108	0.11			12.2978	77.902	0.157863	0.0859151	0.247168	Lower
GU	HIV-stratified	2072	Bogaerts 1998	Rwanda	Eastern Africa	1987	Clinic attendee with STI symptoms	Female	HIV-positive	100.0	NR	24.3	NR		HSV	Culture	Ulcer swab	75	100	23	114	0.2			22.26	80.6624	0.275965	0.186343	0.377753	Lower
GU	HIV-stratified	2072	Bogaerts 1998	Rwanda	Eastern Africa	1987	Clinic attendee with STI symptoms	Male	HIV-positive	100.0	NR	25.6	NR		TP	Non-treponemal and treponemal	Blood	100	100	32	200	0.16			33.2183	203.292	0.163401	0.115927	0.217472	Lower
GU	HIV-stratified	2072	Bogaerts 1998	Rwanda	Eastern Africa	1987	Clinic attendee with STI symptoms	Female	HIV-positive	100.0	NR	24.3	NR		TP	Non-treponemal and treponemal	Blood	100	100	68	185	0.37			68.0331	184.493	0.368757	0.303345	0.43867	Lower
GU	HIV-stratified	2072	Bogaerts 1998	Rwanda	Eastern Africa	1987	Clinic attendee with STI symptoms	Male	HIV-positive	100.0	NR	25.6	NR		None			100	100	55	108	0.51			59.2355	116.343	0.509144	0.419951	0.598623	Lower
GU	HIV-stratified	2072	Bogaerts 1998	Rwanda	Eastern Africa	1987	Clinic attendee with STI symptoms	Female	HIV-positive	100.0	NR	24.3	NR		None			100	100	38	114	0.33			43.72	130.32	0.335481	0.257997	0.417576	Lower
GU	HIV-stratified	2072	Bogaerts 1998	Rwanda	Eastern Africa	1991	Clinic attendee with STI symptoms	Male	HIV-positive	100.0	NR	27.8	NR		HD	Culture	Ulcer swab	73	100	47	166	0.28			41.6435	106.123	0.392406	0.302275	0.488217	Lower
GU	HIV-stratified	2072	Bogaerts 1998	Rwanda	Eastern Africa	1991	Clinic attendee with STI symptoms	Female	HIV-positive	100.0	NR	25.3	NR		HD	Culture	Ulcer swab	73	100	33	123	0.27			29.825	79.9904	0.372857	0.26933	0.48372	Lower
GU	HIV-stratified	2072	Bogaerts 1998	Rwanda	Eastern Africa	1991	Clinic attendee with STI symptoms	Male	HIV-positive	100.0	NR	27.8	NR		HSV	Culture	Ulcer swab	75	100	34	166	0.21			29.8483	107.379	0.277971	0.198106	0.367583	Lower
GU	HIV-stratified	2072	Bogaerts 1998	Rwanda	Eastern Africa	1991	Clinic attendee with STI symptoms	Female	HIV-positive	100.0	NR	25.3	NR		HSV	Culture	Ulcer swab	75	100	29	123	0.24			26.7522	83.6895	0.31966	0.223725	0.425554	Lower
GU	HIV-stratified	2072	Bogaerts 1998	Rwanda	Eastern Africa	1991	Clinic attendee with STI symptoms	Male	HIV-positive	100.0	NR	27.8	NR		TP	Non-treponemal and treponemal	Blood	100	100	42	166	0.25			43.2552	168.809	0.256238	0.192961	0.322739	Lower
GU	HIV-stratified	2072	Bogaerts 1998	Rwanda	Eastern Africa	1991	Clinic attendee with STI symptoms	Female	HIV-positive	100.0	NR	25.3	NR		TP	Non-treponemal and treponemal	Blood	100	100	47	123	0.38			46.0374	119.845	0.384141	0.298277	0.469559	Lower
GU	HIV-stratified	2072	Bogaerts 1998	Rwanda	Eastern Africa	1991	Clinic attendee with STI symptoms	Male	HIV-positive	100.0	NR	27.8	NR		None			100	100	64	166	0.39			66.23	171.172	0.38692	0.315934	0.460954	Lower
GU	HIV-stratified	2072	Bogaerts 1998	Rwanda	Eastern Africa	1991	Clinic attendee with STI symptoms	Female	HIV-positive	100.0	NR	25.3	NR		None			100	100	35	123	0.29			36.0626	125.329	0.287743	0.214042	0.36892	Lower
GU	HIV-stratified	2206	Kimani 1995	Kenya	Eastern Africa	1992	Clinic attendee with STI symptoms	Male	HIV-positive	100.0	NR	NR	NR		HD	Culture	Ulcer swab	73	100	32	49	0.653061			17.0451	19.6131	0.869066	0.705453	0.989326	Moderate
GU	HIV-stratified	2206	Kimani 1995	Kenya	Eastern Africa	1992	Clinic attendee with STI symptoms	Male	HIV-positive	100.0	NR	NR	NR		TP	Non-treponemal	Blood	91.9	97.85	6	49	0.122449			5.09291	39.4607	0.129063	0.0412007	0.246585	Moderate
GU	HIV-stratified	5235	King 1998	Kenya	Eastern Africa	1994	Clinic attendee with STI symptoms	Male	HIV-positive	100.0	NR	30.0	NR		HD	Culture	Ulcer swab	73	100	44	109	0.4			33.9134	61.1056	0.554997	0.434798	0.684213	Lower
GU	HIV-stratified	2050	Malonza 1999	Kenya	Eastern Africa	1996	Clinic attendee with STI symptoms	Male and female	HIV-positive	100.0	NR	NR	NR		HD	Culture or NAAT	Ulcer swab	73	99.9	28	88	0.318182			23.5209	53.2509	0.441699	0.312266	0.57959	Moderate
GU	HIV-stratified	2050	Malonza 1999	Kenya	Eastern Africa	1996	Clinic attendee with STI symptoms	Male and female	HIV-positive	100.0	NR	NR	NR		HSV	NAAT	Ulcer swab	98	100	32	88	0.36			33.9398	90.6962	0.374214	0.27704	0.476171	Moderate
GU	HIV-stratified	2050	Malonza 1999	Kenya	Eastern Africa	1996	Clinic attendee with STI symptoms	Male and female	HIV-positive	100.0	NR	NR	NR		TP	Naat and/or non-treponemal and treponemal	Ulcer swab and blood	91	99	39	88	0.443182			34.795	72.1553	0.482224	0.363262	0.600954	Moderate
GU	HIV-stratified	2050	Malonza 1999	Kenya	Eastern Africa	1996	Clinic attendee with STI symptoms	Male and female	HIV-positive	100.0	NR	NR	NR		None			100	100	7	88	0.08			8.30016	93.3337	0.0889299	0.0404741	0.154281	Moderate
GU	HIV-stratified	1808	Ahmed 2003	Tanzania	Eastern Africa	1999	Clinic attendee with STI symptoms	Male and female	HIV-positive	100.0	NR	NR	NR		HD	NAAT	Ulcer swab	95.1	99.9	3	50	0.06			3.80002	46.7042	0.0813635	0.0215329	0.17505	Lower
GU	HIV-stratified	1808	Ahmed 2003	Tanzania	Eastern Africa	1999	Clinic attendee with STI symptoms	Male and female	HIV-positive	100.0	NR	NR	NR		HSV-2	NAAT	Ulcer swab	100	98.5	29	50	0.58			29.8051	52.3672	0.569155	0.433342	0.700904	Lower
GU	HIV-stratified	1808	Ahmed 2003	Tanzania	Eastern Africa	1999	Clinic attendee with STI symptoms	Male and female	HIV-positive	100.0	NR	NR	NR		TP	NAAT	Ulcer swab	91	99	0	50	0			0.975701	45.0488	0.0216588	0.000536451	0.0779621	Lower
GU	HIV-stratified	1808	Ahmed 2003	Tanzania	Eastern Africa	1999	Clinic attendee with STI symptoms	Male and female	HIV-positive	100.0	NR	NR	NR		None			100	100	18	50	0.36			19.194	52.5065	0.365556	0.240548	0.496716	Lower
GU	HIV-stratified	1714	Pickering 2005	Uganda	Eastern Africa	2000	Clinic attendee with STI symptoms	Male and female	HIV-positive	100.0	15+	NR	NR		HD	NAAT	Ulcer swab	95.1	99.9	1	87	0.0114943			1.81207	80.7644	0.0224364	0.00215674	0.0652215	Lower
GU	HIV-stratified	1714	Pickering 2005	Uganda	Eastern Africa	2000	Clinic attendee with STI symptoms	Male and female	HIV-positive	100.0	15+	NR	NR		HSV-2	NAAT	Ulcer swab	100	98.5	48	87	0.551724			45.6852	84.032	0.543664	0.438253	0.647128	Lower
GU	HIV-stratified	1714	Pickering 2005	Uganda	Eastern Africa	2000	Clinic attendee with STI symptoms	Male and female	HIV-positive	100.0	15+	NR	NR		TP	NAAT	Ulcer swab	91	99	1	87	0.0114943			1.25739	65.4595	0.0192086	0.000623542	0.0639129	Lower
GU	HIV-stratified	1901	Mwansasu 2002	Tanzania	Eastern Africa	2002	Clinic attendee with STI symptoms	Male and female	HIV-positive	100.0	NR	NR	NR		HSV-1	NAAT	Ulcer swab	99	99	0	29	0			1.06949	33.3939	0.0320265	0.00083586	0.112594	Lower
GU	HIV-stratified	1901	Mwansasu 2002	Tanzania	Eastern Africa	2002	Clinic attendee with STI symptoms	Male and female	HIV-positive	100.0	NR	NR	NR		HSV-2	NAAT	Ulcer swab	100	98.5	20	29	0.69			20.415	30.34	0.672872	0.497361	0.8228	Lower
GU	HIV-stratified	1468	Suntoke 2009	Uganda	Eastern Africa	2004	Enrollees in the Rakai Community Cohort seen during annual surveys or in mobile clinics; Clinic attendee with STI symptoms	Male and female	HIV-positive	100.0	19+	NR	NR		HD	NAAT	Ulcer swab	95.1	99.9	0	43	0			1.03177	43.2522	0.0238548	0.000558658	0.0839876	Lower
GU	HIV-stratified	1468	Suntoke 2009	Uganda	Eastern Africa	2004	Enrollees in the Rakai Community Cohort seen during annual surveys or in mobile clinics; Clinic attendee with STI symptoms	Male and female	HIV-positive	100.0	19+	NR	NR		HSV-1	NAAT	Ulcer swab	99	99	1	43	0.02			1.58302	41.5177	0.0381288	0.00172637	0.112226	Lower
GU	HIV-stratified	1468	Suntoke 2009	Uganda	Eastern Africa	2004	Enrollees in the Rakai Community Cohort seen during annual surveys or in mobile clinics; Clinic attendee with STI symptoms	Male and female	HIV-positive	100.0	19+	NR	NR		HSV-2	NAAT	Ulcer swab	100	98.5	32	43	0.74			34.4735	47.3202	0.728515	0.593703	0.844805	Lower
GU	HIV-stratified	1468	Suntoke 2009	Uganda	Eastern Africa	2004	Enrollees in the Rakai Community Cohort seen during annual surveys or in mobile clinics; Clinic attendee with STI symptoms	Male and female	HIV-positive	100.0	19+	NR	NR		TP	NAAT	Ulcer swab	91	99	1	43	0.02			1.52371	36.9125	0.0412791	0.00212861	0.12546	Lower
GU	HIV-stratified	1468	Suntoke 2009	Uganda	Eastern Africa	2004	Enrollees in the Rakai Community Cohort seen during annual surveys or in mobile clinics; Clinic attendee with STI symptoms	Male and female	HIV-positive	100.0	19+	NR	NR		None			100	100	9	43	0.21			10.6473	47.9801	0.221911	0.114247	0.34754	Lower
GU	HIV-stratified	1042	Phiri 2013	Malawi	Eastern Africa	2005	Clinic attendee with STI symptoms	Male	HIV-positive	100.0	NR	NR	NR		HD	NAAT	Ulcer swab	95.1	99.9	20	168	0.119048			20.8501	161.578	0.12904	0.0819477	0.186365	Lower
GU	HIV-stratified	1042	Phiri 2013	Malawi	Eastern Africa	2005	Clinic attendee with STI symptoms	Female	HIV-positive	100.0	NR	NR	NR		HD	NAAT	Ulcer swab	95.1	99.9	10	81	0.123457			11.2002	80.8956	0.138453	0.0717465	0.219066	Lower
GU	HIV-stratified	1042	Phiri 2013	Malawi	Eastern Africa	2005	Clinic attendee with STI symptoms	Male	HIV-positive	100.0	NR	NR	NR		HSV-2	NAAT	Ulcer swab	100	98.5	112	168	0.666667			111.972	169.648	0.660028	0.588223	0.729247	Lower
GU	HIV-stratified	1042	Phiri 2013	Malawi	Eastern Africa	2005	Clinic attendee with STI symptoms	Female	HIV-positive	100.0	NR	NR	NR		HSV-2	NAAT	Ulcer swab	100	98.5	67	81	0.82716			68.6903	84.129	0.816488	0.726813	0.892573	Lower
GU	HIV-stratified	1042	Phiri 2013	Malawi	Eastern Africa	2005	Clinic attendee with STI symptoms	Male	HIV-positive	100.0	NR	NR	NR		LGV	NAAT	Ulcer swab	95.5	98.5	11	168	0.0654762			7.8678	133.573	0.0589026	0.023581	0.103887	Lower
GU	HIV-stratified	1042	Phiri 2013	Malawi	Eastern Africa	2005	Clinic attendee with STI symptoms	Female	HIV-positive	100.0	NR	NR	NR		LGV	NAAT	Ulcer swab	95.5	98.5	3	81	0.037037			2.27784	62.0253	0.0367243	0.00320808	0.0939043	Lower
GU	HIV-stratified	1042	Phiri 2013	Malawi	Eastern Africa	2005	Clinic attendee with STI symptoms	Male	HIV-positive	100.0	NR	NR	NR		TP	NAAT	Ulcer swab	91	99	10	168	0.0595238			7.95237	130.532	0.0609229	0.0259643	0.105868	Lower
GU	HIV-stratified	1042	Phiri 2013	Malawi	Eastern Africa	2005	Clinic attendee with STI symptoms	Female	HIV-positive	100.0	NR	NR	NR		TP	NAAT	Ulcer swab	91	99	4	81	0.0493827			3.54703	63.6226	0.0557511	0.0117089	0.121299	Lower
GU	HIV-stratified	1042	Phiri 2013	Malawi	Eastern Africa	2005	Clinic attendee with STI symptoms	Male	HIV-positive	100.0	NR	NR	NR		None			100	100	35	168	0.208333			35.4906	167.201	0.212263	0.154072	0.279315	Lower
GU	HIV-stratified	1042	Phiri 2013	Malawi	Eastern Africa	2005	Clinic attendee with STI symptoms	Female	HIV-positive	100.0	NR	NR	NR		None			100	100	8	81	0.0987654			8.72915	80.0503	0.109046	0.0510232	0.184899	Lower
GU	HIV-stratified	1471	Brankin 2009	Uganda	Eastern Africa	2005	Wives or long-term consensual partners of men enrolled in a circumcision trial	Female	HIV-positive	100.0	15-49	NR	NR		HD	NAAT	Ulcer swab	95.1	99.9	0	16	0			1.06116	18.4776	0.0574295	0.00165517	0.195318	Moderate
GU	HIV-stratified	1471	Brankin 2009	Uganda	Eastern Africa	2005	Wives or long-term consensual partners of men enrolled in a circumcision trial	Female	HIV-positive	100.0	15-49	NR	NR		HSV-1	NAAT	Ulcer swab	99	99	0	16	0			1.08237	19.5799	0.0552794	0.00159468	0.191877	Moderate
GU	HIV-stratified	1471	Brankin 2009	Uganda	Eastern Africa	2005	Wives or long-term consensual partners of men enrolled in a circumcision trial	Female	HIV-positive	100.0	15-49	NR	NR		HSV-2	NAAT	Ulcer swab	100	98.5	12	16	0.75			13.8548	19.3257	0.71691	0.502117	0.894284	Moderate
GU	HIV-stratified	1471	Brankin 2009	Uganda	Eastern Africa	2005	Wives or long-term consensual partners of men enrolled in a circumcision trial	Female	HIV-positive	100.0	15-49	NR	NR		TP	NAAT	Ulcer swab	91	99	1	16	0.063			1.71362	14.9605	0.114543	0.00934549	0.318626	Moderate
GU	HIV-stratified	1471	Brankin 2009	Uganda	Eastern Africa	2005	Wives or long-term consensual partners of men enrolled in a circumcision trial	Female	HIV-positive	100.0	15-49	NR	NR		None			100	100	3	16	0.187			4.03332	18.2302	0.221244	0.0667885	0.43801	Moderate
GU	HIV-stratified	748	Djomand 2016	Kenya	Eastern Africa	2010	HIV-positive attendees of HIV clinic; Clinic attendee with STI symptoms	Female	HIV-positive	100.0	18-70	NR	NR		HSV	NAAT	Ulcer swab	98	100	27	139	0.208	0.133	0.283	26.6496	131.342	0.202902	0.13848	0.275847	Lower
GU	HIV-stratified	1136	Makasa 2012	Zambia	Eastern Africa	2010	Clinic attendee with STI symptoms	Male and female	HIV-positive	100.0	NR	NR	NR		HD	NAAT	Ulcer swab	95.1	99.9	0	63	0			1.00799	63.0464	0.015988	0.00054055	0.0596837	Lower
GU	HIV-stratified	1136	Makasa 2012	Zambia	Eastern Africa	2010	Clinic attendee with STI symptoms	Male and female	HIV-positive	100.0	NR	NR	NR		HSV-2	NAAT	Ulcer swab	100	98.5	26	63	0.419			26.7473	65.8028	0.406476	0.290388	0.528544	Lower
GU	HIV-stratified	1136	Makasa 2012	Zambia	Eastern Africa	2010	Clinic attendee with STI symptoms	Male and female	HIV-positive	100.0	NR	NR	NR		TP	NAAT	Ulcer swab	91	99	8	63	0.129			8.50831	59.9215	0.141991	0.0644947	0.239453	Lower
GU	HIV-stratified	1136	Makasa 2012	Zambia	Eastern Africa	2010	Clinic attendee with STI symptoms	Male and female	HIV-positive	100.0	NR	NR	NR		None			100	100	28	63	0.452			30.7052	69.0063	0.444963	0.329487	0.564199	Lower
GU	HIV-stratified	7268	Singa 2013	Kenya	Eastern Africa	2010	HIV-positive attendees of HIV clinic; Clinic attendee with STI symptoms	Male and female	HIV-positive	100.0	18-70	NR	NR		HSV-1	NAAT	Ulcer swab	99	99	3	68	0.0441176			2.9604	60.4021	0.0490115	0.00690682	0.11462	Moderate
GU	HIV-stratified	7268	Singa 2013	Kenya	Eastern Africa	2010	HIV-positive attendees of HIV clinic; Clinic attendee with STI symptoms	Male and female	HIV-positive	100.0	18-70	NR	NR		HSV-2	NAAT	Ulcer swab	100	98.5	46	68	0.676471			45.2595	67.9721	0.665854	0.551498	0.772699	Moderate
GU	HIV-stratified	7268	Singa 2013	Kenya	Eastern Africa	2010	HIV-positive attendees of HIV clinic; Clinic attendee with STI symptoms	Male and female	HIV-positive	100.0	18-70	NR	NR		TP	NAAT	Ulcer swab	91	99	1	68	0.0147059			1.40008	55.6094	0.0251771	0.00111513	0.0799128	Moderate
GU	HIV-stratified	7268	Singa 2013	Kenya	Eastern Africa	2010	HIV-positive attendees of HIV clinic; Clinic attendee with STI symptoms	Male and female	HIV-positive	100.0	18-70	NR	NR		None			100	100	18	68	0.264706			18.6406	68.5306	0.272003	0.175752	0.384865	Moderate
GU	HIV-stratified	497	Kilmarx 2018	Zimbabwe	Eastern Africa	2015	Clinic attendee with STI symptoms	Male	HIV-positive	100.0	NR	NR	NR		HSV-2	NAAT	Ulcer swab	100	98.5	22	42	0.52381			22.3929	43.4683	0.515153	0.365708	0.660962	Lower
GU	HIV-stratified	497	Kilmarx 2018	Zimbabwe	Eastern Africa	2015	Clinic attendee with STI symptoms	Female	HIV-positive	100.0	NR	NR	NR		HSV-2	NAAT	Ulcer swab	100	98.5	26	52	0.5			26.504	53.7301	0.493281	0.359588	0.627978	Lower
GU	HIV-stratified	497	Kilmarx 2018	Zimbabwe	Eastern Africa	2015	Clinic attendee with STI symptoms	Male	HIV-positive	100.0	NR	NR	NR		TP	NAAT	Ulcer swab	91	99	7	42	0.166667			7.33841	38.3514	0.191346	0.0849489	0.331185	Lower
GU	HIV-stratified	497	Kilmarx 2018	Zimbabwe	Eastern Africa	2015	Clinic attendee with STI symptoms	Female	HIV-positive	100.0	NR	NR	NR		TP	NAAT	Ulcer swab	91	99	10	52	0.192308			10.5827	49.2709	0.214785	0.112773	0.337164	Lower
GU	HIV-stratified	1831	Lai 2003	South Africa	Southern Africa	1994	Clinic attendee with STI symptoms	Male	HIV-positive	100.0	NR	NR	NR		HD	NAAT	Ulcer swab	95.1	99.9	81	126	0.643			77.5142	115.172	0.67303	0.584074	0.755829	Lower
GU	HIV-stratified	1831	Lai 2003	South Africa	Southern Africa	1994	Clinic attendee with STI symptoms	Male	HIV-positive	100.0	NR	NR	NR		HSV	NAAT	Ulcer swab	98	100	33	126	0.262			36.1716	133.607	0.270732	0.198935	0.349123	Lower
GU	HIV-stratified	1831	Lai 2003	South Africa	Southern Africa	1994	Clinic attendee with STI symptoms	Male	HIV-positive	100.0	NR	NR	NR		TP	NAAT	Ulcer swab	91	99	11	126	0.087			9.36581	100.734	0.0929753	0.0432861	0.154897	Lower
GU	HIV-stratified	1957	Chen 2000	South Africa	Southern Africa	1994	Clinic attendee with STI symptoms	Male	HIV-positive	100.0	NR	NR	NR		HD	NAAT	Ulcer swab	95.1	99.9	74	215	0.343			69.9617	192.793	0.362884	0.29627	0.43248	Lower
GU	HIV-stratified	1957	Chen 2000	South Africa	Southern Africa	1994	Clinic attendee with STI symptoms	Male	HIV-positive	100.0	NR	NR	NR		HSV-2	NAAT	Ulcer swab	100	98.5	102	215	0.474			97.833	209.653	0.466644	0.398988	0.532777	Lower
GU	HIV-stratified	1957	Chen 2000	South Africa	Southern Africa	1994	Clinic attendee with STI symptoms	Male	HIV-positive	100.0	NR	NR	NR		TP	NAAT	Ulcer swab	91	99	22	215	0.102			17.6993	166	0.106622	0.0650527	0.157847	Lower
GU	HIV-stratified	2103	Morse 1997	Lesotho	Southern Africa	1994	Clinic attendee with STI symptoms	Male and female	HIV-positive	100.0	NR	NR	NR		HD	NAAT	Ulcer swab	95.1	99.9	17	34	0.5			17.5182	33.3968	0.524548	0.359787	0.695086	Lower
GU	HIV-stratified	2103	Morse 1997	Lesotho	Southern Africa	1994	Clinic attendee with STI symptoms	Male and female	HIV-positive	100.0	NR	NR	NR		HSV	NAAT	Ulcer swab	98	100	16	34	0.470588			16.0154	33.2509	0.481651	0.313776	0.65244	Lower
GU	HIV-stratified	2103	Morse 1997	Lesotho	Southern Africa	1994	Clinic attendee with STI symptoms	Male and female	HIV-positive	100.0	NR	NR	NR		TP	NAAT	Ulcer swab	91	99	3	34	0.0882353			3.43322	30.4983	0.112571	0.0240014	0.247494	Lower
GU	HIV-stratified	5335	Ballard 1996	South Africa	Southern Africa	1996	Migrant mineworkers; Clinic attendee with STI symptoms	Male	HIV-positive	100.0	NR	NR	NR		HD	Culture	Ulcer swab	73	100	13	24	0.541667			9.45749	12.9267	0.731623	0.484444	0.952926	Higher
GU	HIV-stratified	1540	Ballard 2007	Lesotho, South Africa	Southern Africa	1997	Clinic attendee with STI symptoms	Male and female	HIV-positive	100.0	NR	NR	NR		HD	NAAT	Ulcer swab	95.1	99.9	209	405	0.516049			192.686	355.716	0.541684	0.48952	0.593444	Lower
GU	HIV-stratified	1540	Ballard 2007	Lesotho, South Africa	Southern Africa	1997	Clinic attendee with STI symptoms	Male and female	HIV-positive	100.0	NR	NR	NR		HSV	NAAT	Ulcer swab	98	100	164	405	0.404938			160.579	388.329	0.413513	0.364969	0.462825	Lower
GU	HIV-stratified	1540	Ballard 2007	Lesotho, South Africa	Southern Africa	1997	Clinic attendee with STI symptoms	Male and female	HIV-positive	100.0	NR	NR	NR		TP	NAAT	Ulcer swab	91	99	47	405	0.116049			42.3316	353.056	0.1199	0.0884411	0.155501	Lower
GU	HIV-stratified	1540	Ballard 2007	Lesotho, South Africa	Southern Africa	1997	Clinic attendee with STI symptoms	Male and female	HIV-positive	100.0	NR	NR	NR		None			100	100	29	405	0.0716049			30.4943	414.62	0.0735476	0.0502458	0.100506	Lower
GU	HIV-stratified	1831	Lai 2003	South Africa	Southern Africa	1998	Clinic attendee with STI symptoms	Male	HIV-positive	100.0	NR	NR	NR		HD	NAAT	Ulcer swab	95.1	99.9	50	107	0.467			50.8531	103.385	0.491881	0.398205	0.586983	Lower
GU	HIV-stratified	1831	Lai 2003	South Africa	Southern Africa	1998	Clinic attendee with STI symptoms	Male	HIV-positive	100.0	NR	NR	NR		HSV	NAAT	Ulcer swab	98	100	45	107	0.421			46.2313	107.404	0.430441	0.334882	0.525751	Lower
GU	HIV-stratified	1831	Lai 2003	South Africa	Southern Africa	1998	Clinic attendee with STI symptoms	Male	HIV-positive	100.0	NR	NR	NR		TP	NAAT	Ulcer swab	91	99	12	107	0.112			10.9117	89.7036	0.121642	0.0625519	0.19518	Lower
GU	HIV-stratified	1885	Ballard 2002	South Africa	Southern Africa	1998	Migrant mineworkers; Clinic attendee with STI symptoms	Male	HIV-positive	100.0	NR	NR	NR		HD	NAAT	Ulcer swab	95.1	99.9	65	120	0.542			63.0593	110.946	0.568378	0.476137	0.658613	Lower
GU	HIV-stratified	1885	Ballard 2002	South Africa	Southern Africa	1998	Migrant mineworkers; Clinic attendee with STI symptoms	Male	HIV-positive	100.0	NR	NR	NR		HSV-2	NAAT	Ulcer swab	100	98.5	24	120	0.2			21.2054	109.892	0.192966	0.123553	0.271554	Lower
GU	HIV-stratified	1885	Ballard 2002	South Africa	Southern Africa	1998	Migrant mineworkers; Clinic attendee with STI symptoms	Male	HIV-positive	100.0	NR	NR	NR		TP	NAAT	Ulcer swab	91	99	5	120	0.042			3.67789	84.6366	0.043455	0.00887175	0.0953656	Lower
GU	HIV-stratified	1885	Ballard 2002	South Africa	Southern Africa	1998	Migrant mineworkers; Clinic attendee with STI symptoms	Male	HIV-positive	100.0	NR	NR	NR		None			100	100	10	120	0.083			10.817	120.52	0.089753	0.0463205	0.147787	Lower
GU	HIV-stratified	3654	Moodley 2003	South Africa	Southern Africa	2001	Clinic attendee with STI symptoms	Male and female	HIV-positive	100.0	NR	NR	NR		HD	NAAT	Ulcer swab	95.1	99.9	43	441	0.0975057			44.6855	431.971	0.103446	0.0760299	0.132962	Lower
GU	HIV-stratified	3654	Moodley 2003	South Africa	Southern Africa	2001	Clinic attendee with STI symptoms	Male and female	HIV-positive	100.0	NR	NR	NR		HSV-2	NAAT	Ulcer swab	100	98.5	216	441	0.489796			218.093	452.69	0.481771	0.436699	0.526951	Lower
GU	HIV-stratified	3654	Moodley 2003	South Africa	Southern Africa	2001	Clinic attendee with STI symptoms	Male and female	HIV-positive	100.0	NR	NR	NR		LGV	NAAT	Ulcer swab	95.5	98.5	54	441	0.122449			43.8873	378.535	0.11594	0.0847774	0.1487	Lower
GU	HIV-stratified	3654	Moodley 2003	South Africa	Southern Africa	2001	Clinic attendee with STI symptoms	Male and female	HIV-positive	100.0	NR	NR	NR		TP	NAAT	Ulcer swab	91	99	51	441	0.115646			44.8071	375.546	0.119312	0.087869	0.154755	Lower
GU	HIV-stratified	3654	Moodley 2003	South Africa	Southern Africa	2001	Clinic attendee with STI symptoms	Male and female	HIV-positive	100.0	NR	NR	NR		None			100	100	118	441	0.27			112.293	417.62	0.268887	0.226883	0.312579	Lower
GU	HIV-stratified	1444	Paz-Bailey 2010	South Africa	Southern Africa	2006	Clinic attendee with STI symptoms	Male	HIV-positive	100.0	NR	NR	32.0		HSV	NAAT	Ulcer swab	98	100	291	387	0.756			285.956	373.318	0.765985	0.721899	0.807294	Moderate
GU	HIV-stratified	1444	Paz-Bailey 2010	South Africa	Southern Africa	2006	Clinic attendee with STI symptoms	Male	HIV-positive	100.0	NR	NR	32.0		TP	Non-treponemal and treponemal	Blood	100	100	32	387	0.083			33.7531	397.773	0.0848554	0.0593718	0.114247	Moderate
GU	HIV-stratified	1444	Paz-Bailey 2010	South Africa	Southern Africa	2006	Clinic attendee with STI symptoms	Male	HIV-positive	100.0	NR	NR	32.0		None			100	100	72	387	0.186			72.5885	386.778	0.187675	0.151044	0.227874	Moderate
GU	HIV-stratified	9999	NICD 2023	South Africa	Southern Africa	2006	Clinic attendee with STI symptoms	Female	HIV-positive	100.0	20-40	30.2	30.5		HD	NAAT	Ulcer swab	95.1	99.9	0	10	0			1.05315	11.8938	0.0885459	0.00177143	0.307539	Lower
GU	HIV-stratified	9999	NICD 2023	South Africa	Southern Africa	2006	Clinic attendee with STI symptoms	Female	HIV-positive	100.0	20-40	30.2	30.5		HSV	NAAT	Ulcer swab	98	100	5	10	0.5			6.33508	12.4284	0.509726	0.238889	0.791961	Lower
GU	HIV-stratified	9999	NICD 2023	South Africa	Southern Africa	2006	Clinic attendee with STI symptoms	Female	HIV-positive	100.0	20-40	30.2	30.5		TP	NAAT	Ulcer swab	91	99	3	10	0.3			3.77476	10.3967	0.363074	0.107627	0.669592	Lower
GU	HIV-stratified	9999	NICD 2023	South Africa	Southern Africa	2006	Clinic attendee with STI symptoms	Female	HIV-positive	100.0	20-40	30.2	30.5		None			100	100	2	10	0.2			3.26503	13.1452	0.248382	0.0615577	0.507242	Lower
GU	HIV-stratified	9999	NICD 2023	South Africa	Southern Africa	2007	Clinic attendee with STI symptoms	Female	HIV-positive	100.0	19-45	29.2	27.0		HD	NAAT	Ulcer swab	95.1	99.9	0	13	0			0.995288	13.9187	0.0715072	0.00131464	0.251282	Lower
GU	HIV-stratified	9999	NICD 2023	South Africa	Southern Africa	2007	Clinic attendee with STI symptoms	Male	HIV-positive	100.0	19-47	33.1	33.5		HD	NAAT	Ulcer swab	95.1	99.9	0	34	0			1.02955	34.6798	0.0296874	0.000830249	0.100741	Lower
GU	HIV-stratified	9999	NICD 2023	South Africa	Southern Africa	2007	Clinic attendee with STI symptoms	Female	HIV-positive	100.0	19-45	29.2	27.0		HSV	NAAT	Ulcer swab	98	100	8	13	0.615385			9.27923	15.1663	0.61183	0.358377	0.842865	Lower
GU	HIV-stratified	9999	NICD 2023	South Africa	Southern Africa	2007	Clinic attendee with STI symptoms	Male	HIV-positive	100.0	19-47	33.1	33.5		HSV	NAAT	Ulcer swab	98	100	16	34	0.470588			17.6122	36.631	0.4808	0.321752	0.640411	Lower
GU	HIV-stratified	9999	NICD 2023	South Africa	Southern Africa	2007	Clinic attendee with STI symptoms	Female	HIV-positive	100.0	19-45	29.2	27.0		TP	NAAT	Ulcer swab	91	99	0	13	0			1.00527	13.8655	0.0725011	0.00174115	0.257172	Lower
GU	HIV-stratified	9999	NICD 2023	South Africa	Southern Africa	2007	Clinic attendee with STI symptoms	Male	HIV-positive	100.0	19-47	33.1	33.5		TP	NAAT	Ulcer swab	91	99	2	34	0.0588235			2.56314	31.2767	0.0819505	0.0110999	0.195197	Lower
GU	HIV-stratified	9999	NICD 2023	South Africa	Southern Africa	2007	Clinic attendee with STI symptoms	Female	HIV-positive	100.0	19-45	29.2	27.0		None			100	100	5	13	0.384615			6.45204	16.1763	0.398857	0.179125	0.648057	Lower
GU	HIV-stratified	9999	NICD 2023	South Africa	Southern Africa	2007	Clinic attendee with STI symptoms	Male	HIV-positive	100.0	19-47	33.1	33.5		None			100	100	16	34	0.470588			16.1455	34.2002	0.472088	0.302623	0.64229	Lower
GU	HIV-stratified	9999	NICD 2023	South Africa	Southern Africa	2008	Clinic attendee with STI symptoms	Female	HIV-positive	100.0	18-50	30.6	30.0		HD	NAAT	Ulcer swab	95.1	99.9	1	71	0.0140845			1.97242	70.5198	0.0279697	0.00316085	0.0756791	Lower
GU	HIV-stratified	9999	NICD 2023	South Africa	Southern Africa	2008	Clinic attendee with STI symptoms	Male	HIV-positive	100.0	16-55	30.5	29.0		HD	NAAT	Ulcer swab	95.1	99.9	0	95	0			0.989689	92.3167	0.0107206	0.000327697	0.0382946	Lower
GU	HIV-stratified	9999	NICD 2023	South Africa	Southern Africa	2008	Clinic attendee with STI symptoms	Female	HIV-positive	100.0	18-50	30.6	30.0		HSV	NAAT	Ulcer swab	98	100	45	71	0.633803			45.0897	70.1818	0.64247	0.529918	0.748208	Lower
GU	HIV-stratified	9999	NICD 2023	South Africa	Southern Africa	2008	Clinic attendee with STI symptoms	Male	HIV-positive	100.0	16-55	30.5	29.0		HSV	NAAT	Ulcer swab	98	100	56	95	0.589474			56.1374	93.6326	0.59955	0.501154	0.69498	Lower
GU	HIV-stratified	9999	NICD 2023	South Africa	Southern Africa	2008	Clinic attendee with STI symptoms	Female	HIV-positive	100.0	18-50	30.6	30.0		LGV	NAAT	Ulcer swab	95.5	98.5	0	71	0			1.05955	73.7742	0.0143621	0.000343454	0.0523494	Lower
GU	HIV-stratified	9999	NICD 2023	South Africa	Southern Africa	2008	Clinic attendee with STI symptoms	Male	HIV-positive	100.0	16-55	30.5	29.0		LGV	NAAT	Ulcer swab	95.5	98.5	1	95	0.0105263			1.25607	81.8556	0.015345	0.000528167	0.0510085	Lower
GU	HIV-stratified	9999	NICD 2023	South Africa	Southern Africa	2008	Clinic attendee with STI symptoms	Female	HIV-positive	100.0	18-50	30.6	30.0		TP	NAAT	Ulcer swab	91	99	1	71	0.0140845			1.39304	57.4761	0.0242368	0.00108219	0.074689	Lower
GU	HIV-stratified	9999	NICD 2023	South Africa	Southern Africa	2008	Clinic attendee with STI symptoms	Male	HIV-positive	100.0	16-55	30.5	29.0		TP	NAAT	Ulcer swab	91	99	11	95	0.115789			9.36597	74.0037	0.126561	0.0609787	0.211783	Lower
GU	HIV-stratified	9999	NICD 2023	South Africa	Southern Africa	2008	Clinic attendee with STI symptoms	Female	HIV-positive	100.0	18-50	30.6	30.0		None			100	100	24	71	0.338028			24.9406	72.934	0.341961	0.241287	0.453983	Lower
GU	HIV-stratified	9999	NICD 2023	South Africa	Southern Africa	2008	Clinic attendee with STI symptoms	Male	HIV-positive	100.0	16-55	30.5	29.0		None			100	100	28	95	0.294737			28.7682	95.9899	0.299701	0.214084	0.392722	Lower
GU	HIV-stratified	9999	NICD 2023	South Africa	Southern Africa	2010	Clinic attendee with STI symptoms	Female	HIV-positive	100.0	19-56	30.5	30.0		HD	NAAT	Ulcer swab	95.1	99.9	0	68	0			0.958084	63.9188	0.0149891	0.000257001	0.056165	Lower
GU	HIV-stratified	9999	NICD 2023	South Africa	Southern Africa	2010	Clinic attendee with STI symptoms	Male	HIV-positive	100.0	23-53	34.1	33.0		HD	NAAT	Ulcer swab	95.1	99.9	0	79	0			0.985615	75.7776	0.0130067	0.000335002	0.0473688	Lower
GU	HIV-stratified	9999	NICD 2023	South Africa	Southern Africa	2010	Clinic attendee with STI symptoms	Female	HIV-positive	100.0	19-56	30.5	30.0		HSV	NAAT	Ulcer swab	98	100	45	68	0.661765			44.0143	65.6479	0.670461	0.550935	0.780217	Lower
GU	HIV-stratified	9999	NICD 2023	South Africa	Southern Africa	2010	Clinic attendee with STI symptoms	Male	HIV-positive	100.0	23-53	34.1	33.0		HSV	NAAT	Ulcer swab	98	100	56	79	0.708861			51.0006	71.0086	0.718231	0.609317	0.816102	Lower
GU	HIV-stratified	9999	NICD 2023	South Africa	Southern Africa	2010	Clinic attendee with STI symptoms	Female	HIV-positive	100.0	19-56	30.5	30.0		LGV	NAAT	Ulcer swab	95.5	98.5	0	68	0			1.05173	70.3432	0.0149513	0.000483093	0.0545972	Lower
GU	HIV-stratified	9999	NICD 2023	South Africa	Southern Africa	2010	Clinic attendee with STI symptoms	Male	HIV-positive	100.0	23-53	34.1	33.0		LGV	NAAT	Ulcer swab	95.5	98.5	2	79	0.0253165			1.63074	59.6801	0.0273248	0.00131516	0.0800043	Lower
GU	HIV-stratified	9999	NICD 2023	South Africa	Southern Africa	2010	Clinic attendee with STI symptoms	Female	HIV-positive	100.0	19-56	30.5	30.0		TP	NAAT	Ulcer swab	91	99	1	68	0.0147059			1.43727	56.7296	0.0253355	0.00105794	0.0797171	Lower
GU	HIV-stratified	9999	NICD 2023	South Africa	Southern Africa	2010	Clinic attendee with STI symptoms	Male	HIV-positive	100.0	23-53	34.1	33.0		TP	NAAT	Ulcer swab	91	99	2	79	0.0253165			1.7693	56.2877	0.031433	0.00199885	0.0895649	Lower
GU	HIV-stratified	9999	NICD 2023	South Africa	Southern Africa	2010	Clinic attendee with STI symptoms	Female	HIV-positive	100.0	19-56	30.5	30.0		None			100	100	22	68	0.323529			22.9619	70.0909	0.327602	0.224892	0.439416	Lower
GU	HIV-stratified	9999	NICD 2023	South Africa	Southern Africa	2010	Clinic attendee with STI symptoms	Male	HIV-positive	100.0	23-53	34.1	33.0		None			100	100	19	79	0.240506			20.9625	84.8914	0.246933	0.161036	0.341836	Lower
GU	HIV-stratified	9999	NICD 2023	South Africa	Southern Africa	2011	Clinic attendee with STI symptoms	Female	HIV-positive	100.0	24-57	33.9	32.0		HD	NAAT	Ulcer swab	95.1	99.9	0	17	0			1.0399	18.7195	0.0555517	0.00150909	0.196001	Lower
GU	HIV-stratified	9999	NICD 2023	South Africa	Southern Africa	2011	Clinic attendee with STI symptoms	Male	HIV-positive	100.0	20-53	32.5	29.0		HD	NAAT	Ulcer swab	95.1	99.9	0	24	0			1.09812	27.4105	0.0400622	0.00101865	0.135773	Lower
GU	HIV-stratified	9999	NICD 2023	South Africa	Southern Africa	2011	Clinic attendee with STI symptoms	Female	HIV-positive	100.0	24-57	33.9	32.0		HSV	NAAT	Ulcer swab	98	100	9	17	0.529412			9.87365	18.4172	0.53611	0.308819	0.753338	Lower
GU	HIV-stratified	9999	NICD 2023	South Africa	Southern Africa	2011	Clinic attendee with STI symptoms	Male	HIV-positive	100.0	20-53	32.5	29.0		HSV	NAAT	Ulcer swab	98	100	11	24	0.458333			13.077	27.8249	0.469975	0.285959	0.654317	Lower
GU	HIV-stratified	9999	NICD 2023	South Africa	Southern Africa	2011	Clinic attendee with STI symptoms	Female	HIV-positive	100.0	24-57	33.9	32.0		LGV	NAAT	Ulcer swab	95.5	98.5	0	17	0			1.11174	20.2293	0.0549567	0.00170161	0.188524	Lower
GU	HIV-stratified	9999	NICD 2023	South Africa	Southern Africa	2011	Clinic attendee with STI symptoms	Male	HIV-positive	100.0	20-53	32.5	29.0		LGV	NAAT	Ulcer swab	95.5	98.5	0	24	0			1.02305	25.3542	0.0403501	0.00100701	0.144108	Lower
GU	HIV-stratified	9999	NICD 2023	South Africa	Southern Africa	2011	Clinic attendee with STI symptoms	Female	HIV-positive	100.0	24-57	33.9	32.0		TP	NAAT	Ulcer swab	91	99	0	17	0			1.07207	18.5919	0.057663	0.00166724	0.196305	Lower
GU	HIV-stratified	9999	NICD 2023	South Africa	Southern Africa	2011	Clinic attendee with STI symptoms	Male	HIV-positive	100.0	20-53	32.5	29.0		TP	NAAT	Ulcer swab	91	99	2	24	0.0833333			2.50055	21.353	0.117105	0.0166538	0.282055	Lower
GU	HIV-stratified	9999	NICD 2023	South Africa	Southern Africa	2011	Clinic attendee with STI symptoms	Female	HIV-positive	100.0	24-57	33.9	32.0		None			100	100	8	17	0.470588			9.77786	20.627	0.474032	0.264574	0.691844	Lower
GU	HIV-stratified	9999	NICD 2023	South Africa	Southern Africa	2011	Clinic attendee with STI symptoms	Male	HIV-positive	100.0	20-53	32.5	29.0		None			100	100	11	24	0.458333			12.2057	26.4548	0.461381	0.278213	0.65407	Lower
GU	HIV-stratified	9999	NICD 2023	South Africa	Southern Africa	2012	Clinic attendee with STI symptoms	Female	HIV-positive	100.0	19-44	28.8	27.0		HD	NAAT	Ulcer swab	95.1	99.9	0	33	0			0.976027	32.4215	0.0301043	0.000727251	0.113517	Lower
GU	HIV-stratified	9999	NICD 2023	South Africa	Southern Africa	2012	Clinic attendee with STI symptoms	Male	HIV-positive	100.0	20-46	31.3	30.5		HD	NAAT	Ulcer swab	95.1	99.9	0	56	0			1.0153	55.1392	0.0184134	0.000439393	0.0678152	Lower
GU	HIV-stratified	9999	NICD 2023	South Africa	Southern Africa	2012	Clinic attendee with STI symptoms	Female	HIV-positive	100.0	19-44	28.8	27.0		HSV	NAAT	Ulcer swab	98	100	24	33	0.727273			25.2119	34.584	0.729006	0.566705	0.864402	Lower
GU	HIV-stratified	9999	NICD 2023	South Africa	Southern Africa	2012	Clinic attendee with STI symptoms	Male	HIV-positive	100.0	20-46	31.3	30.5		HSV	NAAT	Ulcer swab	98	100	43	56	0.767857			41.6579	53.8018	0.774284	0.651662	0.874838	Lower
GU	HIV-stratified	9999	NICD 2023	South Africa	Southern Africa	2012	Clinic attendee with STI symptoms	Female	HIV-positive	100.0	19-44	28.8	27.0		LGV	NAAT	Ulcer swab	95.5	98.5	1	33	0.030303			1.58334	32.5048	0.0487108	0.00240584	0.143663	Lower
GU	HIV-stratified	9999	NICD 2023	South Africa	Southern Africa	2012	Clinic attendee with STI symptoms	Male	HIV-positive	100.0	20-46	31.3	30.5		LGV	NAAT	Ulcer swab	95.5	98.5	0	56	0			1.09101	61.1477	0.0178422	0.000643914	0.0635317	Lower
GU	HIV-stratified	9999	NICD 2023	South Africa	Southern Africa	2012	Clinic attendee with STI symptoms	Female	HIV-positive	100.0	19-44	28.8	27.0		TP	NAAT	Ulcer swab	91	99	1	33	0.030303			1.51659	27.4632	0.0552227	0.00297218	0.164503	Lower
GU	HIV-stratified	9999	NICD 2023	South Africa	Southern Africa	2012	Clinic attendee with STI symptoms	Male	HIV-positive	100.0	20-46	31.3	30.5		TP	NAAT	Ulcer swab	91	99	5	56	0.0892857			5.11877	49.4006	0.103617	0.0351739	0.201931	Lower
GU	HIV-stratified	9999	NICD 2023	South Africa	Southern Africa	2012	Clinic attendee with STI symptoms	Female	HIV-positive	100.0	19-44	28.8	27.0		None			100	100	8	33	0.242424			9.01087	35.1882	0.256076	0.12925	0.413937	Lower
GU	HIV-stratified	9999	NICD 2023	South Africa	Southern Africa	2012	Clinic attendee with STI symptoms	Male	HIV-positive	100.0	20-46	31.3	30.5		None			100	100	8	56	0.142857			8.94427	57.4659	0.155645	0.0752559	0.258967	Lower
GU	HIV-stratified	9999	NICD 2023	South Africa	Southern Africa	2013	Clinic attendee with STI symptoms	Female	HIV-positive	100.0	18-47	30.4	29.0		HD	NAAT	Ulcer swab	95.1	99.9	0	19	0			1.08666	21.2673	0.0510951	0.00184754	0.182371	Lower
GU	HIV-stratified	9999	NICD 2023	South Africa	Southern Africa	2013	Clinic attendee with STI symptoms	Male	HIV-positive	100.0	22-47	29.6	29.0		HD	NAAT	Ulcer swab	95.1	99.9	0	22	0			1.01824	22.8846	0.0444947	0.00126871	0.159615	Lower
GU	HIV-stratified	9999	NICD 2023	South Africa	Southern Africa	2013	Clinic attendee with STI symptoms	Female	HIV-positive	100.0	18-47	30.4	29.0		HSV	NAAT	Ulcer swab	98	100	13	19	0.684211			14.3932	21.1044	0.681997	0.471523	0.863761	Lower
GU	HIV-stratified	9999	NICD 2023	South Africa	Southern Africa	2013	Clinic attendee with STI symptoms	Male	HIV-positive	100.0	22-47	29.6	29.0		HSV	NAAT	Ulcer swab	98	100	15	22	0.681818			16.5269	24.2991	0.680146	0.483809	0.84709	Lower
GU	HIV-stratified	9999	NICD 2023	South Africa	Southern Africa	2013	Clinic attendee with STI symptoms	Female	HIV-positive	100.0	18-47	30.4	29.0		LGV	NAAT	Ulcer swab	95.5	98.5	0	19	0			0.974539	19.3607	0.0503359	0.00101327	0.182291	Lower
GU	HIV-stratified	9999	NICD 2023	South Africa	Southern Africa	2013	Clinic attendee with STI symptoms	Male	HIV-positive	100.0	22-47	29.6	29.0		LGV	NAAT	Ulcer swab	95.5	98.5	0	22	0			1.07115	24.2116	0.0442412	0.00115512	0.156046	Lower
GU	HIV-stratified	9999	NICD 2023	South Africa	Southern Africa	2013	Clinic attendee with STI symptoms	Female	HIV-positive	100.0	18-47	30.4	29.0		TP	NAAT	Ulcer swab	91	99	1	19	0.0526316			1.89363	19.7416	0.0959206	0.00741549	0.258252	Lower
GU	HIV-stratified	9999	NICD 2023	South Africa	Southern Africa	2013	Clinic attendee with STI symptoms	Male	HIV-positive	100.0	22-47	29.6	29.0		TP	NAAT	Ulcer swab	91	99	3	22	0.136364			3.59438	20.4526	0.175742	0.0442678	0.365231	Lower
GU	HIV-stratified	9999	NICD 2023	South Africa	Southern Africa	2013	Clinic attendee with STI symptoms	Female	HIV-positive	100.0	18-47	30.4	29.0		None			100	100	5	19	0.263158			6.46588	22.7352	0.284399	0.121894	0.485258	Lower
GU	HIV-stratified	9999	NICD 2023	South Africa	Southern Africa	2013	Clinic attendee with STI symptoms	Male	HIV-positive	100.0	22-47	29.6	29.0		None			100	100	5	22	0.227273			6.22092	24.9769	0.249067	0.102806	0.435156	Lower
GU	HIV-stratified	9999	NICD 2023	South Africa	Southern Africa	2014	Clinic attendee with STI symptoms	Female	HIV-positive	100.0	17-59	32.5	33.0		HD	NAAT	Ulcer swab	95.1	99.9	0	49	0			1.03519	50.7218	0.0204091	0.000539251	0.0732248	Lower
GU	HIV-stratified	9999	NICD 2023	South Africa	Southern Africa	2014	Clinic attendee with STI symptoms	Male	HIV-positive	100.0	21-64	34.7	34.0		HD	NAAT	Ulcer swab	95.1	99.9	0	103	0			0.998955	99.3093	0.010059	0.000275556	0.0373094	Lower
GU	HIV-stratified	9999	NICD 2023	South Africa	Southern Africa	2014	Clinic attendee with STI symptoms	Female	HIV-positive	100.0	17-59	32.5	33.0		HSV	NAAT	Ulcer swab	98	100	23	48	0.479167			24.5436	50.0835	0.490053	0.354657	0.628474	Lower
GU	HIV-stratified	9999	NICD 2023	South Africa	Southern Africa	2014	Clinic attendee with STI symptoms	Male	HIV-positive	100.0	21-64	34.7	34.0		HSV	NAAT	Ulcer swab	98	100	34	103	0.330097			36.3856	107.066	0.339842	0.253084	0.431167	Lower
GU	HIV-stratified	9999	NICD 2023	South Africa	Southern Africa	2014	Clinic attendee with STI symptoms	Female	HIV-positive	100.0	17-59	32.5	33.0		LGV	NAAT	Ulcer swab	95.5	98.5	2	49	0.0408163			1.86943	38.3689	0.0487226	0.00316637	0.131622	Lower
GU	HIV-stratified	9999	NICD 2023	South Africa	Southern Africa	2014	Clinic attendee with STI symptoms	Male	HIV-positive	100.0	21-64	34.7	34.0		LGV	NAAT	Ulcer swab	95.5	98.5	0	103	0			1.0459	106.678	0.00980423	0.000312904	0.0354382	Lower
GU	HIV-stratified	9999	NICD 2023	South Africa	Southern Africa	2014	Clinic attendee with STI symptoms	Female	HIV-positive	100.0	17-59	32.5	33.0		TP	NAAT	Ulcer swab	91	99	2	49	0.0408163			2.15583	38.9015	0.0554177	0.00605922	0.143208	Lower
GU	HIV-stratified	9999	NICD 2023	South Africa	Southern Africa	2014	Clinic attendee with STI symptoms	Male	HIV-positive	100.0	21-64	34.7	34.0		TP	NAAT	Ulcer swab	91	99	4	103	0.038835			3.19331	75.4353	0.0423317	0.00739524	0.095763	Lower
GU	HIV-stratified	9999	NICD 2023	South Africa	Southern Africa	2014	Clinic attendee with STI symptoms	Female	HIV-positive	100.0	17-59	32.5	33.0		None			100	100	23	49	0.469388			24.5299	52.1833	0.470071	0.342038	0.606597	Lower
GU	HIV-stratified	9999	NICD 2023	South Africa	Southern Africa	2014	Clinic attendee with STI symptoms	Male	HIV-positive	100.0	21-64	34.7	34.0		None			100	100	65	103	0.631068			67.1151	106.71	0.628948	0.534564	0.715349	Lower
GU	HIV-stratified	9999	NICD 2023	South Africa	Southern Africa	2015	Clinic attendee with STI symptoms	Female	HIV-positive	100.0	18-46	27.8	27.0		HD	NAAT	Ulcer swab	95.1	99.9	0	33	0			1.00743	33.4166	0.0301475	0.00082409	0.111474	Lower
GU	HIV-stratified	9999	NICD 2023	South Africa	Southern Africa	2015	Clinic attendee with STI symptoms	Male	HIV-positive	100.0	22-53	32.0	31.5		HD	NAAT	Ulcer swab	95.1	99.9	0	32	0			1.03098	33.1832	0.0310692	0.000655753	0.111057	Lower
GU	HIV-stratified	9999	NICD 2023	South Africa	Southern Africa	2015	Clinic attendee with STI symptoms	Female	HIV-positive	100.0	18-46	27.8	27.0		HSV-2	NAAT	Ulcer swab	100	98.5	20	33	0.606061			20.3583	34.2283	0.594779	0.427422	0.751545	Lower
GU	HIV-stratified	9999	NICD 2023	South Africa	Southern Africa	2015	Clinic attendee with STI symptoms	Male	HIV-positive	100.0	22-53	32.0	31.5		HSV-2	NAAT	Ulcer swab	100	98.5	19	32	0.59375			20.469	35.1328	0.582619	0.410985	0.741026	Lower
GU	HIV-stratified	9999	NICD 2023	South Africa	Southern Africa	2015	Clinic attendee with STI symptoms	Female	HIV-positive	100.0	18-46	27.8	27.0		LGV	NAAT	Ulcer swab	95.5	98.5	0	10	0			1.00828	11.2933	0.0892806	0.00223883	0.315939	Lower
GU	HIV-stratified	9999	NICD 2023	South Africa	Southern Africa	2015	Clinic attendee with STI symptoms	Female	HIV-positive	100.0	18-46	27.8	27.0		TP	NAAT	Ulcer swab	91	99	0	31	0			0.960537	28.3136	0.033925	0.000606567	0.129127	Lower
GU	HIV-stratified	9999	NICD 2023	South Africa	Southern Africa	2015	Clinic attendee with STI symptoms	Male	HIV-positive	100.0	22-53	32.0	31.5		TP	NAAT	Ulcer swab	91	99	1	32	0.03125			1.59842	28.4823	0.0561197	0.00323729	0.16532	Lower
GU	HIV-stratified	9999	NICD 2023	South Africa	Southern Africa	2015	Clinic attendee with STI symptoms	Female	HIV-positive	100.0	18-46	27.8	27.0		None			100	100	13	33	0.393939			14.4406	36.1765	0.399171	0.247028	0.562851	Lower
GU	HIV-stratified	9999	NICD 2023	South Africa	Southern Africa	2015	Clinic attendee with STI symptoms	Male	HIV-positive	100.0	22-53	32.0	31.5		None			100	100	12	32	0.375			13.659	35.6955	0.382654	0.22731	0.54855	Lower
GU	HIV-stratified	9999	NICD 2023	South Africa	Southern Africa	2016	Clinic attendee with STI symptoms	Female	HIV-positive	100.0	18-67	31.7	30.0		HD	NAAT	Ulcer swab	95.1	99.9	0	69	0			1.00223	67.143	0.0149268	0.0004143	0.0548661	Lower
GU	HIV-stratified	9999	NICD 2023	South Africa	Southern Africa	2016	Clinic attendee with STI symptoms	Male	HIV-positive	100.0	19-60	31.7	31.0		HD	NAAT	Ulcer swab	95.1	99.9	0	73	0			1.06889	76.1674	0.0140334	0.000427436	0.0496094	Lower
GU	HIV-stratified	9999	NICD 2023	South Africa	Southern Africa	2016	Clinic attendee with STI symptoms	Female	HIV-positive	100.0	18-67	31.7	30.0		HSV-1	NAAT	Ulcer swab	99	99	0	69	0			0.987522	70.6576	0.0139761	0.000285623	0.0518324	Lower
GU	HIV-stratified	9999	NICD 2023	South Africa	Southern Africa	2016	Clinic attendee with STI symptoms	Male	HIV-positive	100.0	19-60	31.7	31.0		HSV-1	NAAT	Ulcer swab	99	99	2	73	0.0273973			1.94617	61.2925	0.0317521	0.00231484	0.0866928	Lower
GU	HIV-stratified	9999	NICD 2023	South Africa	Southern Africa	2016	Clinic attendee with STI symptoms	Female	HIV-positive	100.0	18-67	31.7	30.0		HSV-2	NAAT	Ulcer swab	100	98.5	52	69	0.753623			51.2155	69.059	0.74162	0.632771	0.838574	Lower
GU	HIV-stratified	9999	NICD 2023	South Africa	Southern Africa	2016	Clinic attendee with STI symptoms	Male	HIV-positive	100.0	19-60	31.7	31.0		HSV-2	NAAT	Ulcer swab	100	98.5	42	73	0.575342			41.067	72.459	0.566762	0.449725	0.682769	Lower
GU	HIV-stratified	9999	NICD 2023	South Africa	Southern Africa	2016	Clinic attendee with STI symptoms	Female	HIV-positive	100.0	18-67	31.7	30.0		LGV	NAAT	Ulcer swab	95.5	98.5	1	69	0.0144928			1.29372	58.7707	0.0220131	0.000703394	0.0695681	Lower
GU	HIV-stratified	9999	NICD 2023	South Africa	Southern Africa	2016	Clinic attendee with STI symptoms	Male	HIV-positive	100.0	19-60	31.7	31.0		LGV	NAAT	Ulcer swab	95.5	98.5	0	73	0			0.957226	68.7097	0.0139315	0.000335846	0.0518594	Lower
GU	HIV-stratified	9999	NICD 2023	South Africa	Southern Africa	2016	Clinic attendee with STI symptoms	Female	HIV-positive	100.0	18-67	31.7	30.0		TP	NAAT	Ulcer swab	91	99	0	69	0			1.01838	65.9748	0.0154359	0.000398751	0.05616	Lower
GU	HIV-stratified	9999	NICD 2023	South Africa	Southern Africa	2016	Clinic attendee with STI symptoms	Male	HIV-positive	100.0	19-60	31.7	31.0		TP	NAAT	Ulcer swab	91	99	12	73	0.164384			12.3002	67.4367	0.182396	0.0999563	0.279077	Lower
GU	HIV-stratified	9999	NICD 2023	South Africa	Southern Africa	2016	Clinic attendee with STI symptoms	Female	HIV-positive	100.0	18-67	31.7	30.0		None			100	100	17	69	0.246377			19.3108	76.2217	0.25335	0.164162	0.354462	Lower
GU	HIV-stratified	9999	NICD 2023	South Africa	Southern Africa	2016	Clinic attendee with STI symptoms	Male	HIV-positive	100.0	19-60	31.7	31.0		None			100	100	22	73	0.30137			22.6524	73.7656	0.307086	0.208265	0.412785	Lower
GU	HIV-stratified	9999	NICD 2023	South Africa	Southern Africa	2017	Clinic attendee with STI symptoms	Female	HIV-positive	100.0	22-52	31.0	31.5		HD	NAAT	Ulcer swab	95.1	99.9	0	28	0			1.04017	29.7966	0.0349089	0.00120081	0.123519	Lower
GU	HIV-stratified	9999	NICD 2023	South Africa	Southern Africa	2017	Clinic attendee with STI symptoms	Male	HIV-positive	100.0	18-48	33.3	34.0		HD	NAAT	Ulcer swab	95.1	99.9	0	28	0			1.04287	30.1201	0.0346238	0.00092322	0.125385	Lower
GU	HIV-stratified	9999	NICD 2023	South Africa	Southern Africa	2017	Clinic attendee with STI symptoms	Female	HIV-positive	100.0	22-52	31.0	31.5		HSV-1	NAAT	Ulcer swab	99	99	0	28	0			0.990446	29.4172	0.033669	0.000741843	0.121856	Lower
GU	HIV-stratified	9999	NICD 2023	South Africa	Southern Africa	2017	Clinic attendee with STI symptoms	Male	HIV-positive	100.0	18-48	33.3	34.0		HSV-1	NAAT	Ulcer swab	99	99	0	28	0			0.967621	28.9345	0.0334418	0.000680301	0.123795	Lower
GU	HIV-stratified	9999	NICD 2023	South Africa	Southern Africa	2017	Clinic attendee with STI symptoms	Female	HIV-positive	100.0	22-52	31.0	31.5		HSV-2	NAAT	Ulcer swab	100	98.5	21	28	0.75			22.0863	30.2704	0.729634	0.553757	0.874196	Lower
GU	HIV-stratified	9999	NICD 2023	South Africa	Southern Africa	2017	Clinic attendee with STI symptoms	Male	HIV-positive	100.0	18-48	33.3	34.0		HSV-2	NAAT	Ulcer swab	100	98.5	14	28	0.5			15.1058	30.6713	0.492507	0.31832	0.662667	Lower
GU	HIV-stratified	9999	NICD 2023	South Africa	Southern Africa	2017	Clinic attendee with STI symptoms	Female	HIV-positive	100.0	22-52	31.0	31.5		LGV	NAAT	Ulcer swab	95.5	98.5	0	28	0			1.09234	31.6221	0.0345437	0.00104521	0.12073	Lower
GU	HIV-stratified	9999	NICD 2023	South Africa	Southern Africa	2017	Clinic attendee with STI symptoms	Male	HIV-positive	100.0	18-48	33.3	34.0		LGV	NAAT	Ulcer swab	95.5	98.5	0	28	0			1.10388	31.7456	0.0347726	0.000948989	0.119559	Lower
GU	HIV-stratified	9999	NICD 2023	South Africa	Southern Africa	2017	Clinic attendee with STI symptoms	Female	HIV-positive	100.0	22-52	31.0	31.5		TP	NAAT	Ulcer swab	91	99	2	28	0.0714286			2.67362	26.4987	0.100896	0.0159647	0.237403	Lower
GU	HIV-stratified	9999	NICD 2023	South Africa	Southern Africa	2017	Clinic attendee with STI symptoms	Male	HIV-positive	100.0	18-48	33.3	34.0		TP	NAAT	Ulcer swab	91	99	5	28	0.178571			5.37297	25.457	0.211061	0.0774654	0.385878	Lower
GU	HIV-stratified	9999	NICD 2023	South Africa	Southern Africa	2017	Clinic attendee with STI symptoms	Female	HIV-positive	100.0	22-52	31.0	31.5		None			100	100	5	28	0.178571			5.91452	29.4061	0.201132	0.0797454	0.359794	Lower
GU	HIV-stratified	9999	NICD 2023	South Africa	Southern Africa	2017	Clinic attendee with STI symptoms	Male	HIV-positive	100.0	18-48	33.3	34.0		None			100	100	9	28	0.321429			10.5289	31.6689	0.33247	0.179244	0.503617	Lower
GU	HIV-stratified	9999	NICD 2023	South Africa	Southern Africa	2018	Clinic attendee with STI symptoms	Female	HIV-positive	100.0	18-50	29.6	29.0		HD	NAAT	Ulcer swab	95.1	99.9	0	29	0			0.998761	29.2404	0.0341569	0.000749425	0.125267	Lower
GU	HIV-stratified	9999	NICD 2023	South Africa	Southern Africa	2018	Clinic attendee with STI symptoms	Male	HIV-positive	100.0	24-55	35.7	33.0		HD	NAAT	Ulcer swab	95.1	99.9	0	21	0			1.05061	22.9435	0.0457913	0.00098872	0.162749	Lower
GU	HIV-stratified	9999	NICD 2023	South Africa	Southern Africa	2018	Clinic attendee with STI symptoms	Female	HIV-positive	100.0	18-50	29.6	29.0		HSV-1	NAAT	Ulcer swab	99	99	0	29	0			1.03213	31.5298	0.0327352	0.000841181	0.116312	Lower
GU	HIV-stratified	9999	NICD 2023	South Africa	Southern Africa	2018	Clinic attendee with STI symptoms	Male	HIV-positive	100.0	24-55	35.7	33.0		HSV-1	NAAT	Ulcer swab	99	99	0	21	0			1.00383	22.6068	0.0444038	0.00115314	0.158829	Lower
GU	HIV-stratified	9999	NICD 2023	South Africa	Southern Africa	2018	Clinic attendee with STI symptoms	Female	HIV-positive	100.0	18-50	29.6	29.0		HSV-2	NAAT	Ulcer swab	100	98.5	18	29	0.62069			18.9033	31.1495	0.606855	0.427097	0.773921	Lower
GU	HIV-stratified	9999	NICD 2023	South Africa	Southern Africa	2018	Clinic attendee with STI symptoms	Male	HIV-positive	100.0	24-55	35.7	33.0		HSV-2	NAAT	Ulcer swab	100	98.5	14	21	0.666667			14.4858	22.3924	0.646906	0.442497	0.82634	Lower
GU	HIV-stratified	9999	NICD 2023	South Africa	Southern Africa	2018	Clinic attendee with STI symptoms	Female	HIV-positive	100.0	18-50	29.6	29.0		LGV	NAAT	Ulcer swab	95.5	98.5	0	29	0			1.06327	31.7496	0.0334894	0.000871863	0.121672	Lower
GU	HIV-stratified	9999	NICD 2023	South Africa	Southern Africa	2018	Clinic attendee with STI symptoms	Male	HIV-positive	100.0	24-55	35.7	33.0		LGV	NAAT	Ulcer swab	95.5	98.5	0	21	0			1.07167	23.4778	0.0456459	0.00108831	0.160645	Lower
GU	HIV-stratified	9999	NICD 2023	South Africa	Southern Africa	2018	Clinic attendee with STI symptoms	Female	HIV-positive	100.0	18-50	29.6	29.0		TP	NAAT	Ulcer swab	91	99	2	29	0.0689655			2.52922	26.0502	0.0970903	0.0128106	0.230783	Lower
GU	HIV-stratified	9999	NICD 2023	South Africa	Southern Africa	2018	Clinic attendee with STI symptoms	Male	HIV-positive	100.0	24-55	35.7	33.0		TP	NAAT	Ulcer swab	91	99	4	21	0.190476			4.7009	20.3936	0.230508	0.0774081	0.433723	Lower
GU	HIV-stratified	9999	NICD 2023	South Africa	Southern Africa	2018	Clinic attendee with STI symptoms	Female	HIV-positive	100.0	18-50	29.6	29.0		None			100	100	10	29	0.344828			11.731	33.1143	0.354259	0.197846	0.527035	Lower
GU	HIV-stratified	9999	NICD 2023	South Africa	Southern Africa	2018	Clinic attendee with STI symptoms	Male	HIV-positive	100.0	24-55	35.7	33.0		None			100	100	3	21	0.142857			4.1837	24.2274	0.172685	0.0498317	0.344407	Lower
GU	HIV-stratified	9999	NICD 2023	South Africa	Southern Africa	2020	Clinic attendee with STI symptoms	Female	HIV-positive	100.0	22-44	31.2	32.0		HD	NAAT	Ulcer swab	95.1	99.9	0	18	0			1.06518	20.2148	0.0526928	0.0015886	0.187768	Lower
GU	HIV-stratified	9999	NICD 2023	South Africa	Southern Africa	2020	Clinic attendee with STI symptoms	Male	HIV-positive	100.0	26-65	39.9	42.0		HD	NAAT	Ulcer swab	95.1	99.9	0	29	0			1.0424	30.2553	0.0344536	0.000857546	0.118436	Lower
GU	HIV-stratified	9999	NICD 2023	South Africa	Southern Africa	2020	Clinic attendee with STI symptoms	Female	HIV-positive	100.0	22-44	31.2	32.0		HSV-1	NAAT	Ulcer swab	99	99	0	18	0			1.01142	20.0809	0.050367	0.0012523	0.180274	Lower
GU	HIV-stratified	9999	NICD 2023	South Africa	Southern Africa	2020	Clinic attendee with STI symptoms	Male	HIV-positive	100.0	26-65	39.9	42.0		HSV-1	NAAT	Ulcer swab	99	99	0	29	0			1.10242	33.1234	0.0332824	0.000943311	0.114855	Lower
GU	HIV-stratified	9999	NICD 2023	South Africa	Southern Africa	2020	Clinic attendee with STI symptoms	Female	HIV-positive	100.0	22-44	31.2	32.0		HSV-2	NAAT	Ulcer swab	100	98.5	11	18	0.611111			11.2961	18.9813	0.595116	0.370156	0.798238	Lower
GU	HIV-stratified	9999	NICD 2023	South Africa	Southern Africa	2020	Clinic attendee with STI symptoms	Male	HIV-positive	100.0	26-65	39.9	42.0		HSV-2	NAAT	Ulcer swab	100	98.5	12	29	0.413793			12.4567	30.3893	0.409905	0.240469	0.591978	Lower
GU	HIV-stratified	9999	NICD 2023	South Africa	Southern Africa	2020	Clinic attendee with STI symptoms	Female	HIV-positive	100.0	22-44	31.2	32.0		LGV	NAAT	Ulcer swab	95.5	98.5	0	18	0			1.03344	19.618	0.0526782	0.00130547	0.187285	Lower
GU	HIV-stratified	9999	NICD 2023	South Africa	Southern Africa	2020	Clinic attendee with STI symptoms	Male	HIV-positive	100.0	26-65	39.9	42.0		LGV	NAAT	Ulcer swab	95.5	98.5	1	29	0.0344828			1.4626	25.8384	0.0566055	0.00234825	0.170903	Lower
GU	HIV-stratified	9999	NICD 2023	South Africa	Southern Africa	2020	Clinic attendee with STI symptoms	Female	HIV-positive	100.0	22-44	31.2	32.0		TP	NAAT	Ulcer swab	91	99	3	18	0.166667			3.68155	17.4187	0.211357	0.0524773	0.431182	Lower
GU	HIV-stratified	9999	NICD 2023	South Africa	Southern Africa	2020	Clinic attendee with STI symptoms	Male	HIV-positive	100.0	26-65	39.9	42.0		TP	NAAT	Ulcer swab	91	99	10	29	0.344828			10.6166	27.6424	0.384069	0.214969	0.579244	Lower
GU	HIV-stratified	9999	NICD 2023	South Africa	Southern Africa	2020	Clinic attendee with STI symptoms	Female	HIV-positive	100.0	22-44	31.2	32.0		None			100	100	4	18	0.222222			5.29728	21.1712	0.250211	0.0961622	0.446671	Lower
GU	HIV-stratified	9999	NICD 2023	South Africa	Southern Africa	2020	Clinic attendee with STI symptoms	Male	HIV-positive	100.0	26-65	39.9	42.0		None			100	100	7	29	0.241379			8.33347	32.2997	0.258004	0.124867	0.420478	Lower
GU	HIV-stratified	9999	NICD 2023	South Africa	Southern Africa	2021	Clinic attendee with STI symptoms	Female	HIV-positive	100.0	22-36	29.9	29.0		HD	NAAT	Ulcer swab	95.1	99.9	0	14	0			1.06152	16.2647	0.065265	0.00159305	0.230236	Lower
GU	HIV-stratified	9999	NICD 2023	South Africa	Southern Africa	2021	Clinic attendee with STI symptoms	Male	HIV-positive	100.0	23-56	36.2	35.0		HD	NAAT	Ulcer swab	95.1	99.9	0	27	0			1.02282	27.9446	0.0366016	0.000944047	0.13432	Lower
GU	HIV-stratified	9999	NICD 2023	South Africa	Southern Africa	2021	Clinic attendee with STI symptoms	Female	HIV-positive	100.0	22-36	29.9	29.0		HSV-1	NAAT	Ulcer swab	99	99	0	14	0			1.04326	16.6086	0.0628144	0.00163358	0.21896	Lower
GU	HIV-stratified	9999	NICD 2023	South Africa	Southern Africa	2021	Clinic attendee with STI symptoms	Male	HIV-positive	100.0	23-56	36.2	35.0		HSV-1	NAAT	Ulcer swab	99	99	0	27	0			1.09932	31.9852	0.0343697	0.00104679	0.119756	Lower
GU	HIV-stratified	9999	NICD 2023	South Africa	Southern Africa	2021	Clinic attendee with STI symptoms	Female	HIV-positive	100.0	22-36	29.9	29.0		HSV-2	NAAT	Ulcer swab	100	98.5	9	14	0.642857			10.0198	16.1828	0.61916	0.37766	0.836194	Lower
GU	HIV-stratified	9999	NICD 2023	South Africa	Southern Africa	2021	Clinic attendee with STI symptoms	Male	HIV-positive	100.0	23-56	36.2	35.0		HSV-2	NAAT	Ulcer swab	100	98.5	8	27	0.296296			8.78804	29.2538	0.300407	0.149598	0.473779	Lower
GU	HIV-stratified	9999	NICD 2023	South Africa	Southern Africa	2021	Clinic attendee with STI symptoms	Female	HIV-positive	100.0	22-36	29.9	29.0		LGV	NAAT	Ulcer swab	95.5	98.5	0	14	0			0.994149	14.9003	0.06672	0.00167098	0.241825	Lower
GU	HIV-stratified	9999	NICD 2023	South Africa	Southern Africa	2021	Clinic attendee with STI symptoms	Male	HIV-positive	100.0	23-56	36.2	35.0		LGV	NAAT	Ulcer swab	95.5	98.5	0	27	0			0.993941	28.2403	0.0351958	0.000783078	0.128789	Lower
GU	HIV-stratified	9999	NICD 2023	South Africa	Southern Africa	2021	Clinic attendee with STI symptoms	Female	HIV-positive	100.0	22-36	29.9	29.0		TP	NAAT	Ulcer swab	91	99	1	14	0.0714286			1.86111	14.7158	0.12647	0.00887438	0.337723	Lower
GU	HIV-stratified	9999	NICD 2023	South Africa	Southern Africa	2021	Clinic attendee with STI symptoms	Male	HIV-positive	100.0	23-56	36.2	35.0		TP	NAAT	Ulcer swab	91	99	14	27	0.518519			13.5542	24.0221	0.56424	0.367656	0.757144	Lower
GU	HIV-stratified	9999	NICD 2023	South Africa	Southern Africa	2021	Clinic attendee with STI symptoms	Female	HIV-positive	100.0	22-36	29.9	29.0		None			100	100	5	14	0.357143			6.19375	16.6152	0.372777	0.159969	0.618628	Lower
GU	HIV-stratified	9999	NICD 2023	South Africa	Southern Africa	2021	Clinic attendee with STI symptoms	Male	HIV-positive	100.0	23-56	36.2	35.0		None			100	100	6	27	0.222222			7.05259	29.3309	0.240449	0.104043	0.408763	Lower
GU	HIV-stratified	9999	NICD 2023	South Africa	Southern Africa	2022	Clinic attendee with STI symptoms	Female	HIV-positive	100.0	18-51	31.7	31.0		HD	NAAT	Ulcer swab	95.1	99.9	0	25	0			1.06728	27.1313	0.0393374	0.00108736	0.137146	Lower
GU	HIV-stratified	9999	NICD 2023	South Africa	Southern Africa	2022	Clinic attendee with STI symptoms	Male	HIV-positive	100.0	22-62	37.7	36.5		HD	NAAT	Ulcer swab	95.1	99.9	0	24	0			1.04504	26.4926	0.0394465	0.00117495	0.141119	Lower
GU	HIV-stratified	9999	NICD 2023	South Africa	Southern Africa	2022	Clinic attendee with STI symptoms	Female	HIV-positive	100.0	18-51	31.7	31.0		HSV-1	NAAT	Ulcer swab	99	99	0	25	0			1.02581	26.964	0.0380437	0.000949391	0.139665	Lower
GU	HIV-stratified	9999	NICD 2023	South Africa	Southern Africa	2022	Clinic attendee with STI symptoms	Male	HIV-positive	100.0	22-62	37.7	36.5		HSV-1	NAAT	Ulcer swab	99	99	0	24	0			1.07895	28.099	0.0383981	0.00119277	0.132845	Lower
GU	HIV-stratified	9999	NICD 2023	South Africa	Southern Africa	2022	Clinic attendee with STI symptoms	Female	HIV-positive	100.0	18-51	31.7	31.0		HSV-2	NAAT	Ulcer swab	100	98.5	17	25	0.68			18.6406	28.1612	0.661924	0.472444	0.824927	Lower
GU	HIV-stratified	9999	NICD 2023	South Africa	Southern Africa	2022	Clinic attendee with STI symptoms	Male	HIV-positive	100.0	22-62	37.7	36.5		HSV-2	NAAT	Ulcer swab	100	98.5	6	24	0.25			6.52938	25.2527	0.258562	0.111759	0.44197	Lower
GU	HIV-stratified	9999	NICD 2023	South Africa	Southern Africa	2022	Clinic attendee with STI symptoms	Female	HIV-positive	100.0	18-51	31.7	31.0		LGV	NAAT	Ulcer swab	95.5	98.5	0	25	0			1.02992	26.2619	0.0392173	0.00113684	0.13947	Lower
GU	HIV-stratified	9999	NICD 2023	South Africa	Southern Africa	2022	Clinic attendee with STI symptoms	Male	HIV-positive	100.0	22-62	37.7	36.5		LGV	NAAT	Ulcer swab	95.5	98.5	0	24	0			1.07952	26.8539	0.0401999	0.00111294	0.138294	Lower
GU	HIV-stratified	9999	NICD 2023	South Africa	Southern Africa	2022	Clinic attendee with STI symptoms	Female	HIV-positive	100.0	18-51	31.7	31.0		TP	NAAT	Ulcer swab	91	99	4	25	0.16			4.59593	23.5361	0.195271	0.0636633	0.378686	Lower
GU	HIV-stratified	9999	NICD 2023	South Africa	Southern Africa	2022	Clinic attendee with STI symptoms	Male	HIV-positive	100.0	22-62	37.7	36.5		TP	NAAT	Ulcer swab	91	99	13	24	0.541667			11.9159	20.3052	0.586841	0.37149	0.800623	Lower
GU	HIV-stratified	9999	NICD 2023	South Africa	Southern Africa	2022	Clinic attendee with STI symptoms	Female	HIV-positive	100.0	18-51	31.7	31.0		None			100	100	4	25	0.16			4.93015	26.5149	0.185939	0.0642846	0.357825	Lower
GU	HIV-stratified	9999	NICD 2023	South Africa	Southern Africa	2022	Clinic attendee with STI symptoms	Male	HIV-positive	100.0	22-62	37.7	36.5		None			100	100	5	24	0.208333			6.06522	26.3387	0.230278	0.0934148	0.414898	Lower
GU	HIV-stratified	1237	Fayemiwo 2011	Nigeria	Central and Western Africa	2003	Female sex workers	Female	HIV-negative	0.0	NR	NR	NR		HD	Culture	Ulcer swab	73	100	5	24	0.208333			5.37729	16.9984	0.316342	0.121943	0.557413	Higher
GU	HIV-stratified	1237	Fayemiwo 2011	Nigeria	Central and Western Africa	2003	Female sex workers	Female	HIV-negative	0.0	NR	NR	NR		TP	Non-treponemal and treponemal	Blood	100	100	1	24	0.0416667			2.0698	27.0786	0.0764369	0.00950286	0.203	Higher
GU	HIV-stratified	2383	Greenblatt 1988	Kenya	Eastern Africa	1985	Clinic attendee with STI symptoms	Male	HIV-negative	0.0	NR	NR	NR		HD	Culture	Ulcer swab	73	100	70	96	0.729			28.3021	29.8683	0.947564	0.846507	0.998096	Lower
GU	HIV-stratified	2383	Greenblatt 1988	Kenya	Eastern Africa	1985	Clinic attendee with STI symptoms	Male	HIV-negative	0.0	NR	NR	NR		HSV	Culture	Ulcer swab	75	100	7	96	0.073			7.82454	71.9464	0.108755	0.0489431	0.187438	Lower
GU	HIV-stratified	2383	Greenblatt 1988	Kenya	Eastern Africa	1985	Clinic attendee with STI symptoms	Male	HIV-negative	0.0	NR	NR	NR		TP	Darkfield	Ulcer swab	80	98.5	3	96	0.031			2.10473	61.2918	0.0343394	0.00236037	0.091588	Lower
GU	HIV-stratified	2383	Greenblatt 1988	Kenya	Eastern Africa	1985	Clinic attendee with STI symptoms	Male	HIV-negative	0.0	NR	NR	NR		None			100	100	16	96	0.167			17.6811	102.003	0.17334	0.107219	0.252941	Lower
GU	HIV-stratified	2072	Bogaerts 1998	Rwanda	Eastern Africa	1987	Clinic attendee with STI symptoms	Male	HIV-negative	0.0	NR	25.1	NR		HD	Culture	Ulcer swab	73	100	41	185	0.22			38.6289	125.641	0.307455	0.231115	0.389605	Lower
GU	HIV-stratified	2072	Bogaerts 1998	Rwanda	Eastern Africa	1987	Clinic attendee with STI symptoms	Female	HIV-negative	0.0	NR	22.8	NR		HD	Culture	Ulcer swab	73	100	6	52	0.12			6.24175	34.9496	0.178593	0.0714422	0.324241	Lower
GU	HIV-stratified	2072	Bogaerts 1998	Rwanda	Eastern Africa	1987	Clinic attendee with STI symptoms	Male	HIV-negative	0.0	NR	25.1	NR		HSV	Culture	Ulcer swab	75	100	17	85	0.2			16.357	59.3003	0.275834	0.171736	0.397572	Lower
GU	HIV-stratified	2072	Bogaerts 1998	Rwanda	Eastern Africa	1987	Clinic attendee with STI symptoms	Female	HIV-negative	0.0	NR	22.8	NR		HSV	Culture	Ulcer swab	75	100	6	29	0.21			6.08901	20.0603	0.303536	0.13156	0.525265	Lower
GU	HIV-stratified	2072	Bogaerts 1998	Rwanda	Eastern Africa	1987	Clinic attendee with STI symptoms	Male	HIV-negative	0.0	NR	25.1	NR		TP	Non-treponemal and treponemal	Blood	100	100	32	185	0.17			33.6139	190.57	0.176386	0.126072	0.233923	Lower
GU	HIV-stratified	2072	Bogaerts 1998	Rwanda	Eastern Africa	1987	Clinic attendee with STI symptoms	Female	HIV-negative	0.0	NR	22.8	NR		TP	Non-treponemal and treponemal	Blood	100	100	13	52	0.25			14.5442	56.0351	0.259555	0.152446	0.378707	Lower
GU	HIV-stratified	2072	Bogaerts 1998	Rwanda	Eastern Africa	1987	Clinic attendee with STI symptoms	Male	HIV-negative	0.0	NR	25.1	NR		None			100	100	33	85	0.39			35.5618	91.1971	0.389944	0.291682	0.494838	Lower
GU	HIV-stratified	2072	Bogaerts 1998	Rwanda	Eastern Africa	1987	Clinic attendee with STI symptoms	Female	HIV-negative	0.0	NR	22.8	NR		None			100	100	14	29	0.48			14.8912	30.8626	0.482499	0.309314	0.657733	Lower
GU	HIV-stratified	2072	Bogaerts 1998	Rwanda	Eastern Africa	1991	Clinic attendee with STI symptoms	Male	HIV-negative	0.0	NR	24.1	NR		HD	Culture	Ulcer swab	73	100	31	81	0.38			25.2593	47.9143	0.527175	0.390287	0.669904	Lower
GU	HIV-stratified	2072	Bogaerts 1998	Rwanda	Eastern Africa	1991	Clinic attendee with STI symptoms	Female	HIV-negative	0.0	NR	21.6	NR		HD	Culture	Ulcer swab	73	100	4	25	0.16			4.73794	18.7109	0.253218	0.0901614	0.474904	Lower
GU	HIV-stratified	2072	Bogaerts 1998	Rwanda	Eastern Africa	1991	Clinic attendee with STI symptoms	Male	HIV-negative	0.0	NR	24.1	NR		HSV	Culture	Ulcer swab	75	100	17	81	0.21			16.6865	57.7462	0.288963	0.180339	0.414373	Lower
GU	HIV-stratified	2072	Bogaerts 1998	Rwanda	Eastern Africa	1991	Clinic attendee with STI symptoms	Female	HIV-negative	0.0	NR	21.6	NR		HSV	Culture	Ulcer swab	75	100	9	25	0.36			8.07578	16.3889	0.492758	0.268843	0.752267	Lower
GU	HIV-stratified	2072	Bogaerts 1998	Rwanda	Eastern Africa	1991	Clinic attendee with STI symptoms	Male	HIV-negative	0.0	NR	24.1	NR		TP	Non-treponemal and treponemal	Blood	100	100	14	81	0.17			15.0437	83.5796	0.179993	0.104007	0.269464	Lower
GU	HIV-stratified	2072	Bogaerts 1998	Rwanda	Eastern Africa	1991	Clinic attendee with STI symptoms	Female	HIV-negative	0.0	NR	21.6	NR		TP	Non-treponemal and treponemal	Blood	100	100	7	25	0.28			8.31646	27.9121	0.297951	0.14432	0.479926	Lower
GU	HIV-stratified	2072	Bogaerts 1998	Rwanda	Eastern Africa	1991	Clinic attendee with STI symptoms	Male	HIV-negative	0.0	NR	24.1	NR		None			100	100	23	81	0.28			24.8865	86.31	0.288339	0.199138	0.387429	Lower
GU	HIV-stratified	2072	Bogaerts 1998	Rwanda	Eastern Africa	1991	Clinic attendee with STI symptoms	Female	HIV-negative	0.0	NR	21.6	NR		None			100	100	5	25	0.2			6.10436	27.3614	0.223101	0.0901018	0.396261	Lower
GU	HIV-stratified	2206	Kimani 1995	Kenya	Eastern Africa	1992	Clinic attendee with STI symptoms	Male	HIV-negative	0.0	NR	NR	NR		HD	Culture	Ulcer swab	73	100	90	153	0.588235			41.9943	52.2502	0.803715	0.694265	0.909281	Moderate
GU	HIV-stratified	2206	Kimani 1995	Kenya	Eastern Africa	1992	Clinic attendee with STI symptoms	Male	HIV-negative	0.0	NR	NR	NR		TP	Non-treponemal	Blood	91.9	97.85	26	153	0.169935			21.6187	127.212	0.169943	0.10886	0.238822	Moderate
GU	HIV-stratified	5235	King 1998	Kenya	Eastern Africa	1994	Clinic attendee with STI symptoms	Male	HIV-negative	0.0	NR	27.9	NR		HD	Culture	Ulcer swab	73	100	93	211	0.44			60.9172	100.685	0.605027	0.509853	0.699859	Lower
GU	HIV-stratified	2050	Malonza 1999	Kenya	Eastern Africa	1996	Clinic attendee with STI symptoms	Male and female	HIV-negative	0.0	NR	NR	NR		HD	Culture or NAAT	Ulcer swab	73	99.9	83	155	0.535484			49.7616	67.9164	0.732688	0.628097	0.837726	Moderate
GU	HIV-stratified	2050	Malonza 1999	Kenya	Eastern Africa	1996	Clinic attendee with STI symptoms	Male and female	HIV-negative	0.0	NR	NR	NR		HSV	NAAT	Ulcer swab	98	100	17	155	0.11			18.5492	158.306	0.117173	0.0713111	0.170767	Moderate
GU	HIV-stratified	2050	Malonza 1999	Kenya	Eastern Africa	1996	Clinic attendee with STI symptoms	Male and female	HIV-negative	0.0	NR	NR	NR		TP	Naat and/or non-treponemal and treponemal	Ulcer swab and blood	91	99	50	155	0.322581			44.6656	127.559	0.350157	0.271974	0.435841	Moderate
GU	HIV-stratified	2050	Malonza 1999	Kenya	Eastern Africa	1996	Clinic attendee with STI symptoms	Male and female	HIV-negative	0.0	NR	NR	NR		None			100	100	29	155	0.19			29.6986	155.367	0.191151	0.134161	0.255549	Moderate
GU	HIV-stratified	1808	Ahmed 2003	Tanzania	Eastern Africa	1999	Clinic attendee with STI symptoms	Male and female	HIV-negative	0.0	NR	NR	NR		HD	NAAT	Ulcer swab	95.1	99.9	9	52	0.173077			10.062	52.1749	0.192852	0.0995736	0.308527	Lower
GU	HIV-stratified	1808	Ahmed 2003	Tanzania	Eastern Africa	1999	Clinic attendee with STI symptoms	Male and female	HIV-negative	0.0	NR	NR	NR		HSV-2	NAAT	Ulcer swab	100	98.5	21	52	0.403846			21.7291	54.5769	0.398137	0.270642	0.526147	Lower
GU	HIV-stratified	1808	Ahmed 2003	Tanzania	Eastern Africa	1999	Clinic attendee with STI symptoms	Male and female	HIV-negative	0.0	NR	NR	NR		TP	NAAT	Ulcer swab	91	99	1	52	0.0192308			1.55743	46.6409	0.0333919	0.0014152	0.0982186	Lower
GU	HIV-stratified	1808	Ahmed 2003	Tanzania	Eastern Africa	1999	Clinic attendee with STI symptoms	Male and female	HIV-negative	0.0	NR	NR	NR		None			100	100	27	52	0.519231			28.5491	55.0075	0.519004	0.384515	0.651369	Lower
GU	HIV-stratified	1714	Pickering 2005	Uganda	Eastern Africa	2000	Clinic attendee with STI symptoms	Male and female	HIV-negative	0.0	15+	NR	NR		HD	NAAT	Ulcer swab	95.1	99.9	0	49	0			1.03961	51.4925	0.0201895	0.000596769	0.0726256	Lower
GU	HIV-stratified	1714	Pickering 2005	Uganda	Eastern Africa	2000	Clinic attendee with STI symptoms	Male and female	HIV-negative	0.0	15+	NR	NR		HSV-2	NAAT	Ulcer swab	100	98.5	17	49	0.346939			17.1312	50.0352	0.342384	0.216243	0.478405	Lower
GU	HIV-stratified	1714	Pickering 2005	Uganda	Eastern Africa	2000	Clinic attendee with STI symptoms	Male and female	HIV-negative	0.0	15+	NR	NR		TP	NAAT	Ulcer swab	91	99	3	49	0.0612245			2.9756	38.9892	0.0763187	0.013175	0.173997	Lower
GU	HIV-stratified	1901	Mwansasu 2002	Tanzania	Eastern Africa	2002	Clinic attendee with STI symptoms	Male and female	HIV-negative	0.0	NR	NR	NR		HSV-1	NAAT	Ulcer swab	99	99	0	40	0			0.985649	40.3216	0.0244447	0.000593077	0.089086	Lower
GU	HIV-stratified	1901	Mwansasu 2002	Tanzania	Eastern Africa	2002	Clinic attendee with STI symptoms	Male and female	HIV-negative	0.0	NR	NR	NR		HSV-2	NAAT	Ulcer swab	100	98.5	25	40	0.625			25.2354	41.0964	0.614055	0.462634	0.7553	Lower
GU	HIV-stratified	1468	Suntoke 2009	Uganda	Eastern Africa	2004	Enrollees in the Rakai Community Cohort seen during annual surveys or in mobile clinics; Clinic attendee with STI symptoms	Male and female	HIV-negative	0.0	19+	NR	NR		HD	NAAT	Ulcer swab	95.1	99.9	2	57	0.04			3.1809	60.6837	0.0524178	0.0115098	0.123612	Lower
GU	HIV-stratified	1468	Suntoke 2009	Uganda	Eastern Africa	2004	Enrollees in the Rakai Community Cohort seen during annual surveys or in mobile clinics; Clinic attendee with STI symptoms	Male and female	HIV-negative	0.0	19+	NR	NR		HSV-1	NAAT	Ulcer swab	99	99	2	57	0.04			2.13142	49.6134	0.0429606	0.00428486	0.113692	Lower
GU	HIV-stratified	1468	Suntoke 2009	Uganda	Eastern Africa	2004	Enrollees in the Rakai Community Cohort seen during annual surveys or in mobile clinics; Clinic attendee with STI symptoms	Male and female	HIV-negative	0.0	19+	NR	NR		HSV-2	NAAT	Ulcer swab	100	98.5	30	57	0.53			30.1907	58.2674	0.51814	0.388175	0.644798	Lower
GU	HIV-stratified	1468	Suntoke 2009	Uganda	Eastern Africa	2004	Enrollees in the Rakai Community Cohort seen during annual surveys or in mobile clinics; Clinic attendee with STI symptoms	Male and female	HIV-negative	0.0	19+	NR	NR		TP	NAAT	Ulcer swab	91	99	4	57	0.07			4.18296	50.5682	0.0827191	0.0222797	0.17249	Lower
GU	HIV-stratified	1468	Suntoke 2009	Uganda	Eastern Africa	2004	Enrollees in the Rakai Community Cohort seen during annual surveys or in mobile clinics; Clinic attendee with STI symptoms	Male and female	HIV-negative	0.0	19+	NR	NR		None			100	100	20	57	0.35			21.5437	60.4859	0.356178	0.243455	0.481439	Lower
GU	HIV-stratified	1042	Phiri 2013	Malawi	Eastern Africa	2005	Clinic attendee with STI symptoms	Male	HIV-negative	0.0	NR	NR	NR		HD	NAAT	Ulcer swab	95.1	99.9	27	126	0.214286			27.2526	118.651	0.229687	0.158434	0.309631	Lower
GU	HIV-stratified	1042	Phiri 2013	Malawi	Eastern Africa	2005	Clinic attendee with STI symptoms	Female	HIV-negative	0.0	NR	NR	NR		HD	NAAT	Ulcer swab	95.1	99.9	3	23	0.130435			4.27172	25.3711	0.16837	0.0517238	0.33269	Lower
GU	HIV-stratified	1042	Phiri 2013	Malawi	Eastern Africa	2005	Clinic attendee with STI symptoms	Male	HIV-negative	0.0	NR	NR	NR		HSV-2	NAAT	Ulcer swab	100	98.5	72	126	0.571429			72.476	128.571	0.563705	0.476331	0.650121	Lower
GU	HIV-stratified	1042	Phiri 2013	Malawi	Eastern Africa	2005	Clinic attendee with STI symptoms	Female	HIV-negative	0.0	NR	NR	NR		HSV-2	NAAT	Ulcer swab	100	98.5	16	23	0.695652			17.5581	26.0393	0.674291	0.48349	0.838404	Lower
GU	HIV-stratified	1042	Phiri 2013	Malawi	Eastern Africa	2005	Clinic attendee with STI symptoms	Male	HIV-negative	0.0	NR	NR	NR		LGV	NAAT	Ulcer swab	95.5	98.5	9	126	0.0714286			7.17462	106.758	0.0672045	0.0260219	0.119419	Lower
GU	HIV-stratified	1042	Phiri 2013	Malawi	Eastern Africa	2005	Clinic attendee with STI symptoms	Female	HIV-negative	0.0	NR	NR	NR		LGV	NAAT	Ulcer swab	95.5	98.5	2	23	0.0869565			2.46378	21.9477	0.112257	0.0149261	0.272507	Lower
GU	HIV-stratified	1042	Phiri 2013	Malawi	Eastern Africa	2005	Clinic attendee with STI symptoms	Male	HIV-negative	0.0	NR	NR	NR		TP	NAAT	Ulcer swab	91	99	8	126	0.0634921			6.7776	100.866	0.0671939	0.0263015	0.121502	Lower
GU	HIV-stratified	1042	Phiri 2013	Malawi	Eastern Africa	2005	Clinic attendee with STI symptoms	Female	HIV-negative	0.0	NR	NR	NR		TP	NAAT	Ulcer swab	91	99	0	23	0			1.02894	23.1235	0.0444976	0.00107602	0.159377	Lower
GU	HIV-stratified	1042	Phiri 2013	Malawi	Eastern Africa	2005	Clinic attendee with STI symptoms	Male	HIV-negative	0.0	NR	NR	NR		None			100	100	29	126	0.230159			29.1832	124.245	0.234884	0.165853	0.312608	Lower
GU	HIV-stratified	1042	Phiri 2013	Malawi	Eastern Africa	2005	Clinic attendee with STI symptoms	Female	HIV-negative	0.0	NR	NR	NR		None			100	100	7	23	0.304348			8.63661	26.9149	0.320886	0.160841	0.506617	Lower
GU	HIV-stratified	1471	Brankin 2009	Uganda	Eastern Africa	2005	Wives or long-term consensual partners of men enrolled in a circumcision trial	Female	HIV-negative	0.0	15-49	NR	NR		HD	NAAT	Ulcer swab	95.1	99.9	0	24	0			1.04616	25.4991	0.0410274	0.00110542	0.144339	Moderate
GU	HIV-stratified	1471	Brankin 2009	Uganda	Eastern Africa	2005	Wives or long-term consensual partners of men enrolled in a circumcision trial	Female	HIV-negative	0.0	15-49	NR	NR		HSV-1	NAAT	Ulcer swab	99	99	0	24	0			1.04492	27.1632	0.0384682	0.00110534	0.136299	Moderate
GU	HIV-stratified	1471	Brankin 2009	Uganda	Eastern Africa	2005	Wives or long-term consensual partners of men enrolled in a circumcision trial	Female	HIV-negative	0.0	15-49	NR	NR		HSV-2	NAAT	Ulcer swab	100	98.5	14	24	0.583			14.6961	25.7594	0.570516	0.37379	0.754677	Moderate
GU	HIV-stratified	1471	Brankin 2009	Uganda	Eastern Africa	2005	Wives or long-term consensual partners of men enrolled in a circumcision trial	Female	HIV-negative	0.0	15-49	NR	NR		TP	NAAT	Ulcer swab	91	99	0	24	0			0.998262	23.7188	0.0420873	0.000956906	0.151142	Moderate
GU	HIV-stratified	1471	Brankin 2009	Uganda	Eastern Africa	2005	Wives or long-term consensual partners of men enrolled in a circumcision trial	Female	HIV-negative	0.0	15-49	NR	NR		None			100	100	10	24	0.417			11.0875	26.1874	0.423389	0.238449	0.616759	Moderate
GU	HIV-stratified	1136	Makasa 2012	Zambia	Eastern Africa	2010	Clinic attendee with STI symptoms	Male and female	HIV-negative	0.0	NR	NR	NR		HD	NAAT	Ulcer swab	95.1	99.9	0	65	0			0.937693	59.8137	0.0156769	0.000340117	0.057988	Lower
GU	HIV-stratified	1136	Makasa 2012	Zambia	Eastern Africa	2010	Clinic attendee with STI symptoms	Male and female	HIV-negative	0.0	NR	NR	NR		HSV-2	NAAT	Ulcer swab	100	98.5	11	65	0.172			9.74533	58.3361	0.167055	0.0829867	0.275522	Lower
GU	HIV-stratified	1136	Makasa 2012	Zambia	Eastern Africa	2010	Clinic attendee with STI symptoms	Male and female	HIV-negative	0.0	NR	NR	NR		TP	NAAT	Ulcer swab	91	99	6	65	0.094			5.72334	55.0753	0.103919	0.0356075	0.193681	Lower
GU	HIV-stratified	1136	Makasa 2012	Zambia	Eastern Africa	2010	Clinic attendee with STI symptoms	Male and female	HIV-negative	0.0	NR	NR	NR		None			100	100	47	65	0.734			49.4628	68.9711	0.717153	0.604707	0.816114	Lower
GU	HIV-stratified	497	Kilmarx 2018	Zimbabwe	Eastern Africa	2015	Clinic attendee with STI symptoms	Male	HIV-negative	0.0	NR	NR	NR		HSV-2	NAAT	Ulcer swab	100	98.5	14	51	0.27451			15.0489	55.3497	0.271889	0.161345	0.393402	Lower
GU	HIV-stratified	497	Kilmarx 2018	Zimbabwe	Eastern Africa	2015	Clinic attendee with STI symptoms	Female	HIV-negative	0.0	NR	NR	NR		HSV-2	NAAT	Ulcer swab	100	98.5	8	35	0.228571			8.64866	37.2873	0.231946	0.109445	0.379621	Lower
GU	HIV-stratified	497	Kilmarx 2018	Zimbabwe	Eastern Africa	2015	Clinic attendee with STI symptoms	Male	HIV-negative	0.0	NR	NR	NR		TP	NAAT	Ulcer swab	91	99	10	51	0.196078			9.86116	45.0225	0.219027	0.113034	0.35172	Lower
GU	HIV-stratified	497	Kilmarx 2018	Zimbabwe	Eastern Africa	2015	Clinic attendee with STI symptoms	Female	HIV-negative	0.0	NR	NR	NR		TP	NAAT	Ulcer swab	91	99	2	35	0.0571429			2.38156	29.6385	0.0803536	0.0100536	0.200388	Lower
GU	HIV-stratified	1831	Lai 2003	South Africa	Southern Africa	1994	Clinic attendee with STI symptoms	Male	HIV-negative	0.0	NR	NR	NR		HD	NAAT	Ulcer swab	95.1	99.9	80	106	0.755			66.0909	83.7955	0.788716	0.697099	0.870038	Lower
GU	HIV-stratified	1831	Lai 2003	South Africa	Southern Africa	1994	Clinic attendee with STI symptoms	Male	HIV-negative	0.0	NR	NR	NR		HSV	NAAT	Ulcer swab	98	100	7	106	0.067			8.02111	106.229	0.0755078	0.0331348	0.133603	Lower
GU	HIV-stratified	1831	Lai 2003	South Africa	Southern Africa	1994	Clinic attendee with STI symptoms	Male	HIV-negative	0.0	NR	NR	NR		TP	NAAT	Ulcer swab	91	99	13	106	0.123			11.4245	85.9491	0.132922	0.0707552	0.211868	Lower
GU	HIV-stratified	1957	Chen 2000	South Africa	Southern Africa	1994	Clinic attendee with STI symptoms	Male	HIV-negative	0.0	NR	NR	NR		HD	NAAT	Ulcer swab	95.1	99.9	97	323	0.3			89.7378	283.955	0.316028	0.264934	0.370316	Lower
GU	HIV-stratified	1957	Chen 2000	South Africa	Southern Africa	1994	Clinic attendee with STI symptoms	Male	HIV-negative	0.0	NR	NR	NR		HSV-2	NAAT	Ulcer swab	100	98.5	91	323	0.282			82.6905	303.244	0.272686	0.2238	0.324046	Lower
GU	HIV-stratified	1957	Chen 2000	South Africa	Southern Africa	1994	Clinic attendee with STI symptoms	Male	HIV-negative	0.0	NR	NR	NR		TP	NAAT	Ulcer swab	91	99	84	323	0.26			74.9904	268.274	0.279529	0.226771	0.33532	Lower
GU	HIV-stratified	2103	Morse 1997	Lesotho	Southern Africa	1994	Clinic attendee with STI symptoms	Male and female	HIV-negative	0.0	NR	NR	NR		HD	NAAT	Ulcer swab	95.1	99.9	37	63	0.587302			35.2072	57.3044	0.614389	0.484372	0.736097	Lower
GU	HIV-stratified	2103	Morse 1997	Lesotho	Southern Africa	1994	Clinic attendee with STI symptoms	Male and female	HIV-negative	0.0	NR	NR	NR		HSV	NAAT	Ulcer swab	98	100	10	63	0.15873			11.0262	63.7856	0.172863	0.0910722	0.273409	Lower
GU	HIV-stratified	2103	Morse 1997	Lesotho	Southern Africa	1994	Clinic attendee with STI symptoms	Male and female	HIV-negative	0.0	NR	NR	NR		TP	NAAT	Ulcer swab	91	99	20	63	0.31746			18.8643	54.1696	0.348246	0.225742	0.477495	Lower
GU	HIV-stratified	5335	Ballard 1996	South Africa	Southern Africa	1996	Migrant mineworkers; Clinic attendee with STI symptoms	Male	HIV-negative	0.0	NR	NR	NR		HD	Culture	Ulcer swab	73	100	25	37	0.675676			14.3442	16.3495	0.877345	0.688456	0.992909	Higher
GU	HIV-stratified	1540	Ballard 2007	Lesotho, South Africa	Southern Africa	1997	Clinic attendee with STI symptoms	Male and female	HIV-negative	0.0	NR	NR	NR		HD	NAAT	Ulcer swab	95.1	99.9	227	463	0.490281			217.598	422.397	0.515151	0.467938	0.560783	Lower
GU	HIV-stratified	1540	Ballard 2007	Lesotho, South Africa	Southern Africa	1997	Clinic attendee with STI symptoms	Male and female	HIV-negative	0.0	NR	NR	NR		HSV	NAAT	Ulcer swab	98	100	105	463	0.226782			104.072	447.845	0.232385	0.194523	0.272765	Lower
GU	HIV-stratified	1540	Ballard 2007	Lesotho, South Africa	Southern Africa	1997	Clinic attendee with STI symptoms	Male and female	HIV-negative	0.0	NR	NR	NR		TP	NAAT	Ulcer swab	91	99	116	463	0.25054			101.922	379.704	0.268424	0.22486	0.31382	Lower
GU	HIV-stratified	1540	Ballard 2007	Lesotho, South Africa	Southern Africa	1997	Clinic attendee with STI symptoms	Male and female	HIV-negative	0.0	NR	NR	NR		None			100	100	59	463	0.12743			58.4212	453.437	0.128841	0.0996535	0.161483	Lower
GU	HIV-stratified	5237	Ramjee 1998	South Africa	Southern Africa	1997	Female sex workers at truck stops	Female	HIV-negative	0.0	NR	NR	NR		HD	Culture	Ulcer swab	73	100	0	11	0			1.02154	9.7948	0.104294	0.00283753	0.362174	Moderate
GU	HIV-stratified	1831	Lai 2003	South Africa	Southern Africa	1998	Clinic attendee with STI symptoms	Male	HIV-negative	0.0	NR	NR	NR		HD	NAAT	Ulcer swab	95.1	99.9	43	75	0.573			39.4447	65.7682	0.599753	0.479776	0.716494	Lower
GU	HIV-stratified	1831	Lai 2003	South Africa	Southern Africa	1998	Clinic attendee with STI symptoms	Male	HIV-negative	0.0	NR	NR	NR		HSV	NAAT	Ulcer swab	98	100	21	75	0.296			22.3271	76.6547	0.291269	0.195289	0.39666	Lower
GU	HIV-stratified	1831	Lai 2003	South Africa	Southern Africa	1998	Clinic attendee with STI symptoms	Male	HIV-negative	0.0	NR	NR	NR		TP	NAAT	Ulcer swab	91	99	11	75	0.147			10.0629	61.8318	0.162746	0.0805852	0.263527	Lower
GU	HIV-stratified	1885	Ballard 2002	South Africa	Southern Africa	1998	Migrant mineworkers; Clinic attendee with STI symptoms	Male	HIV-negative	0.0	NR	NR	NR		HD	NAAT	Ulcer swab	95.1	99.9	35	66	0.53			33.4657	60.1704	0.556181	0.426049	0.686567	Lower
GU	HIV-stratified	1885	Ballard 2002	South Africa	Southern Africa	1998	Migrant mineworkers; Clinic attendee with STI symptoms	Male	HIV-negative	0.0	NR	NR	NR		HSV-2	NAAT	Ulcer swab	100	98.5	10	66	0.152			9.02191	60.8113	0.148359	0.0692493	0.246866	Lower
GU	HIV-stratified	1885	Ballard 2002	South Africa	Southern Africa	1998	Migrant mineworkers; Clinic attendee with STI symptoms	Male	HIV-negative	0.0	NR	NR	NR		TP	NAAT	Ulcer swab	91	99	7	66	0.106			6.93095	58.3203	0.118843	0.0489107	0.211245	Lower
GU	HIV-stratified	1885	Ballard 2002	South Africa	Southern Africa	1998	Migrant mineworkers; Clinic attendee with STI symptoms	Male	HIV-negative	0.0	NR	NR	NR		None			100	100	7	66	0.106			7.41228	63.0284	0.117602	0.052428	0.20979	Lower
GU	HIV-stratified	3654	Moodley 2003	South Africa	Southern Africa	2001	Clinic attendee with STI symptoms	Male and female	HIV-negative	0.0	NR	NR	NR		HD	NAAT	Ulcer swab	95.1	99.9	14	146	0.0958904			16.0324	151.177	0.106051	0.0618592	0.15929	Lower
GU	HIV-stratified	3654	Moodley 2003	South Africa	Southern Africa	2001	Clinic attendee with STI symptoms	Male and female	HIV-negative	0.0	NR	NR	NR		HSV-2	NAAT	Ulcer swab	100	98.5	68	146	0.465753			62.6056	136.632	0.458207	0.37466	0.543031	Lower
GU	HIV-stratified	3654	Moodley 2003	South Africa	Southern Africa	2001	Clinic attendee with STI symptoms	Male and female	HIV-negative	0.0	NR	NR	NR		LGV	NAAT	Ulcer swab	95.5	98.5	9	146	0.0616438			6.55094	116.954	0.0560129	0.0204426	0.102562	Lower
GU	HIV-stratified	3654	Moodley 2003	South Africa	Southern Africa	2001	Clinic attendee with STI symptoms	Male and female	HIV-negative	0.0	NR	NR	NR		TP	NAAT	Ulcer swab	91	99	34	146	0.232877			32.0134	126.996	0.252081	0.180531	0.331546	Lower
GU	HIV-stratified	3654	Moodley 2003	South Africa	Southern Africa	2001	Clinic attendee with STI symptoms	Male and female	HIV-negative	0.0	NR	NR	NR		None			100	100	38	146	0.26			40.4837	153.805	0.263215	0.194971	0.337684	Lower
GU	HIV-stratified	9999	NICD 2023	South Africa	Southern Africa	2007	Clinic attendee with STI symptoms	Male	HIV-negative	0.0	17-49	26.5	26.0		HD	NAAT	Ulcer swab	95.1	99.9	1	21	0.047619			1.9335	21.2124	0.0911493	0.011403	0.2451	Lower
GU	HIV-stratified	9999	NICD 2023	South Africa	Southern Africa	2007	Clinic attendee with STI symptoms	Male	HIV-negative	0.0	17-49	26.5	26.0		HSV	NAAT	Ulcer swab	98	100	5	21	0.238095			6.48451	24.3567	0.266231	0.116636	0.452748	Lower
GU	HIV-stratified	9999	NICD 2023	South Africa	Southern Africa	2007	Clinic attendee with STI symptoms	Male	HIV-negative	0.0	17-49	26.5	26.0		TP	NAAT	Ulcer swab	91	99	2	21	0.0952381			2.54666	18.729	0.135974	0.0233617	0.324647	Lower
GU	HIV-stratified	9999	NICD 2023	South Africa	Southern Africa	2007	Clinic attendee with STI symptoms	Male	HIV-negative	0.0	17-49	26.5	26.0		None			100	100	13	21	0.619048			14.826	24.3129	0.609802	0.404789	0.794576	Lower
GU	HIV-stratified	9999	NICD 2023	South Africa	Southern Africa	2008	Clinic attendee with STI symptoms	Female	HIV-negative	0.0	16-51	26.9	23.0		HD	NAAT	Ulcer swab	95.1	99.9	0	19	0			1.0373	20.2898	0.0511243	0.00126419	0.181738	Lower
GU	HIV-stratified	9999	NICD 2023	South Africa	Southern Africa	2008	Clinic attendee with STI symptoms	Male	HIV-negative	0.0	16-48	29.0	27.0		HD	NAAT	Ulcer swab	95.1	99.9	1	87	0.0114943			1.86977	82.2917	0.0227213	0.00190235	0.0629444	Lower
GU	HIV-stratified	9999	NICD 2023	South Africa	Southern Africa	2008	Clinic attendee with STI symptoms	Female	HIV-negative	0.0	16-51	26.9	23.0		HSV	NAAT	Ulcer swab	98	100	7	19	0.368421			8.5625	22.0165	0.388914	0.200248	0.59398	Lower
GU	HIV-stratified	9999	NICD 2023	South Africa	Southern Africa	2008	Clinic attendee with STI symptoms	Male	HIV-negative	0.0	16-48	29.0	27.0		HSV	NAAT	Ulcer swab	98	100	40	87	0.45977			42.6833	90.7785	0.470192	0.367111	0.573514	Lower
GU	HIV-stratified	9999	NICD 2023	South Africa	Southern Africa	2008	Clinic attendee with STI symptoms	Female	HIV-negative	0.0	16-51	26.9	23.0		LGV	NAAT	Ulcer swab	95.5	98.5	1	19	0.0526316			1.64786	18.695	0.0881442	0.00560432	0.246287	Lower
GU	HIV-stratified	9999	NICD 2023	South Africa	Southern Africa	2008	Clinic attendee with STI symptoms	Male	HIV-negative	0.0	16-48	29.0	27.0		LGV	NAAT	Ulcer swab	95.5	98.5	1	87	0.0114943			1.29355	76.3712	0.0169377	0.000449209	0.0549129	Lower
GU	HIV-stratified	9999	NICD 2023	South Africa	Southern Africa	2008	Clinic attendee with STI symptoms	Female	HIV-negative	0.0	16-51	26.9	23.0		TP	NAAT	Ulcer swab	91	99	0	19	0			0.997724	18.92	0.0527339	0.00122623	0.192145	Lower
GU	HIV-stratified	9999	NICD 2023	South Africa	Southern Africa	2008	Clinic attendee with STI symptoms	Male	HIV-negative	0.0	16-48	29.0	27.0		TP	NAAT	Ulcer swab	91	99	7	87	0.0804598			6.20648	70.2171	0.0883899	0.0318963	0.164982	Lower
GU	HIV-stratified	9999	NICD 2023	South Africa	Southern Africa	2008	Clinic attendee with STI symptoms	Female	HIV-negative	0.0	16-51	26.9	23.0		None			100	100	11	19	0.578947			13.1358	22.9829	0.571545	0.370104	0.763893	Lower
GU	HIV-stratified	9999	NICD 2023	South Africa	Southern Africa	2008	Clinic attendee with STI symptoms	Male	HIV-negative	0.0	16-48	29.0	27.0		None			100	100	38	87	0.436782			42.148	96.0817	0.438668	0.343396	0.536422	Lower
GU	HIV-stratified	9999	NICD 2023	South Africa	Southern Africa	2010	Clinic attendee with STI symptoms	Female	HIV-negative	0.0	18-53	31.8	30.0		HD	NAAT	Ulcer swab	95.1	99.9	0	36	0			0.995183	36.0221	0.027627	0.000634115	0.100779	Lower
GU	HIV-stratified	9999	NICD 2023	South Africa	Southern Africa	2010	Clinic attendee with STI symptoms	Male	HIV-negative	0.0	18-51	29.1	28.0		HD	NAAT	Ulcer swab	95.1	99.9	0	62	0			1.04388	63.4532	0.0164511	0.000511701	0.0592984	Lower
GU	HIV-stratified	9999	NICD 2023	South Africa	Southern Africa	2010	Clinic attendee with STI symptoms	Female	HIV-negative	0.0	18-53	31.8	30.0		HSV	NAAT	Ulcer swab	98	100	15	36	0.416667			15.3236	35.6085	0.430336	0.275836	0.595333	Lower
GU	HIV-stratified	9999	NICD 2023	South Africa	Southern Africa	2010	Clinic attendee with STI symptoms	Male	HIV-negative	0.0	18-51	29.1	28.0		HSV	NAAT	Ulcer swab	98	100	34	62	0.548387			36.9669	66.1087	0.559184	0.440457	0.676735	Lower
GU	HIV-stratified	9999	NICD 2023	South Africa	Southern Africa	2010	Clinic attendee with STI symptoms	Female	HIV-negative	0.0	18-53	31.8	30.0		LGV	NAAT	Ulcer swab	95.5	98.5	0	36	0			1.04898	38.1081	0.0275263	0.000751456	0.0975703	Lower
GU	HIV-stratified	9999	NICD 2023	South Africa	Southern Africa	2010	Clinic attendee with STI symptoms	Male	HIV-negative	0.0	18-51	29.1	28.0		LGV	NAAT	Ulcer swab	95.5	98.5	0	62	0			1.01824	63.3985	0.016061	0.000490134	0.0588151	Lower
GU	HIV-stratified	9999	NICD 2023	South Africa	Southern Africa	2010	Clinic attendee with STI symptoms	Female	HIV-negative	0.0	18-53	31.8	30.0		TP	NAAT	Ulcer swab	91	99	1	36	0.0277778			1.74057	34.9518	0.0497993	0.00345733	0.139623	Lower
GU	HIV-stratified	9999	NICD 2023	South Africa	Southern Africa	2010	Clinic attendee with STI symptoms	Male	HIV-negative	0.0	18-51	29.1	28.0		TP	NAAT	Ulcer swab	91	99	5	62	0.0806452			5.1647	55.044	0.0938286	0.0317225	0.182997	Lower
GU	HIV-stratified	9999	NICD 2023	South Africa	Southern Africa	2010	Clinic attendee with STI symptoms	Female	HIV-negative	0.0	18-53	31.8	30.0		None			100	100	21	36	0.583333			22.4732	38.7983	0.579232	0.42119	0.731742	Lower
GU	HIV-stratified	9999	NICD 2023	South Africa	Southern Africa	2010	Clinic attendee with STI symptoms	Male	HIV-negative	0.0	18-51	29.1	28.0		None			100	100	24	62	0.387097			25.2685	64.6556	0.390816	0.27658	0.511501	Lower
GU	HIV-stratified	9999	NICD 2023	South Africa	Southern Africa	2011	Clinic attendee with STI symptoms	Female	HIV-negative	0.0	20-53	29.1	25.0		HD	NAAT	Ulcer swab	95.1	99.9	0	14	0			0.988126	15.074	0.0655519	0.00155508	0.241463	Lower
GU	HIV-stratified	9999	NICD 2023	South Africa	Southern Africa	2011	Clinic attendee with STI symptoms	Male	HIV-negative	0.0	20-34	25.6	25.0		HD	NAAT	Ulcer swab	95.1	99.9	0	24	0			1.00868	24.6956	0.0408444	0.00121485	0.149292	Lower
GU	HIV-stratified	9999	NICD 2023	South Africa	Southern Africa	2011	Clinic attendee with STI symptoms	Female	HIV-negative	0.0	20-53	29.1	25.0		HSV	NAAT	Ulcer swab	98	100	8	14	0.571429			9.33327	16.2341	0.574919	0.32881	0.807314	Lower
GU	HIV-stratified	9999	NICD 2023	South Africa	Southern Africa	2011	Clinic attendee with STI symptoms	Male	HIV-negative	0.0	20-34	25.6	25.0		HSV	NAAT	Ulcer swab	98	100	10	24	0.416667			10.8471	25.2157	0.430173	0.249969	0.623416	Lower
GU	HIV-stratified	9999	NICD 2023	South Africa	Southern Africa	2011	Clinic attendee with STI symptoms	Female	HIV-negative	0.0	20-53	29.1	25.0		LGV	NAAT	Ulcer swab	95.5	98.5	0	14	0			1.12918	17.3627	0.0650346	0.00220784	0.218275	Lower
GU	HIV-stratified	9999	NICD 2023	South Africa	Southern Africa	2011	Clinic attendee with STI symptoms	Male	HIV-negative	0.0	20-34	25.6	25.0		LGV	NAAT	Ulcer swab	95.5	98.5	0	24	0			1.10904	27.1634	0.0408284	0.00142817	0.143181	Lower
GU	HIV-stratified	9999	NICD 2023	South Africa	Southern Africa	2011	Clinic attendee with STI symptoms	Female	HIV-negative	0.0	20-53	29.1	25.0		TP	NAAT	Ulcer swab	91	99	0	14	0			1.03713	15.1028	0.068671	0.00163136	0.236856	Lower
GU	HIV-stratified	9999	NICD 2023	South Africa	Southern Africa	2011	Clinic attendee with STI symptoms	Male	HIV-negative	0.0	20-34	25.6	25.0		TP	NAAT	Ulcer swab	91	99	1	24	0.0416667			1.68865	22.099	0.0764131	0.004158	0.218043	Lower
GU	HIV-stratified	9999	NICD 2023	South Africa	Southern Africa	2011	Clinic attendee with STI symptoms	Female	HIV-negative	0.0	20-53	29.1	25.0		None			100	100	6	14	0.428571			7.23659	16.5772	0.43654	0.205188	0.678514	Lower
GU	HIV-stratified	9999	NICD 2023	South Africa	Southern Africa	2011	Clinic attendee with STI symptoms	Male	HIV-negative	0.0	20-34	25.6	25.0		None			100	100	14	24	0.583333			15.5238	27.0409	0.574087	0.383503	0.755221	Lower
GU	HIV-stratified	9999	NICD 2023	South Africa	Southern Africa	2012	Clinic attendee with STI symptoms	Female	HIV-negative	0.0	18-56	27.9	25.5		HD	NAAT	Ulcer swab	95.1	99.9	0	12	0			1.04151	13.752	0.075735	0.00235702	0.264778	Lower
GU	HIV-stratified	9999	NICD 2023	South Africa	Southern Africa	2012	Clinic attendee with STI symptoms	Male	HIV-negative	0.0	20-48	30.8	28.5		HD	NAAT	Ulcer swab	95.1	99.9	0	36	0			1.04646	37.7503	0.0277206	0.000675038	0.0963929	Lower
GU	HIV-stratified	9999	NICD 2023	South Africa	Southern Africa	2012	Clinic attendee with STI symptoms	Female	HIV-negative	0.0	18-56	27.9	25.5		HSV	NAAT	Ulcer swab	98	100	5	12	0.416667			6.17796	14.1871	0.435464	0.194006	0.697419	Lower
GU	HIV-stratified	9999	NICD 2023	South Africa	Southern Africa	2012	Clinic attendee with STI symptoms	Male	HIV-negative	0.0	20-48	30.8	28.5		HSV	NAAT	Ulcer swab	98	100	23	36	0.638889			24.1036	37.4208	0.644124	0.485075	0.792111	Lower
GU	HIV-stratified	9999	NICD 2023	South Africa	Southern Africa	2012	Clinic attendee with STI symptoms	Female	HIV-negative	0.0	18-56	27.9	25.5		LGV	NAAT	Ulcer swab	95.5	98.5	0	12	0			1.07616	14.3091	0.0752085	0.00187439	0.257436	Lower
GU	HIV-stratified	9999	NICD 2023	South Africa	Southern Africa	2012	Clinic attendee with STI symptoms	Male	HIV-negative	0.0	20-48	30.8	28.5		LGV	NAAT	Ulcer swab	95.5	98.5	0	36	0			1.01791	36.9595	0.0275413	0.000684247	0.098034	Lower
GU	HIV-stratified	9999	NICD 2023	South Africa	Southern Africa	2012	Clinic attendee with STI symptoms	Female	HIV-negative	0.0	18-56	27.9	25.5		TP	NAAT	Ulcer swab	91	99	0	12	0			1.08701	13.7939	0.0788041	0.00229806	0.279641	Lower
GU	HIV-stratified	9999	NICD 2023	South Africa	Southern Africa	2012	Clinic attendee with STI symptoms	Male	HIV-negative	0.0	20-48	30.8	28.5		TP	NAAT	Ulcer swab	91	99	2	36	0.0555556			2.29244	29.804	0.076917	0.00779315	0.193901	Lower
GU	HIV-stratified	9999	NICD 2023	South Africa	Southern Africa	2012	Clinic attendee with STI symptoms	Female	HIV-negative	0.0	18-56	27.9	25.5		None			100	100	7	12	0.583333			9.09803	15.9927	0.568886	0.315399	0.801311	Lower
GU	HIV-stratified	9999	NICD 2023	South Africa	Southern Africa	2012	Clinic attendee with STI symptoms	Male	HIV-negative	0.0	20-48	30.8	28.5		None			100	100	11	36	0.305556			12.5068	39.8574	0.313788	0.177869	0.461263	Lower
GU	HIV-stratified	9999	NICD 2023	South Africa	Southern Africa	2013	Clinic attendee with STI symptoms	Female	HIV-negative	0.0	20-48	32.7	32.0		HD	NAAT	Ulcer swab	95.1	99.9	0	10	0			1.07223	12.4638	0.086027	0.00237151	0.288722	Lower
GU	HIV-stratified	9999	NICD 2023	South Africa	Southern Africa	2013	Clinic attendee with STI symptoms	Male	HIV-negative	0.0	17-62	27.5	24.5		HD	NAAT	Ulcer swab	95.1	99.9	0	22	0			1.01178	22.9588	0.0440697	0.00101933	0.154005	Lower
GU	HIV-stratified	9999	NICD 2023	South Africa	Southern Africa	2013	Clinic attendee with STI symptoms	Female	HIV-negative	0.0	20-48	32.7	32.0		HSV	NAAT	Ulcer swab	98	100	6	10	0.6			7.17524	12.0791	0.594021	0.309391	0.852962	Lower
GU	HIV-stratified	9999	NICD 2023	South Africa	Southern Africa	2013	Clinic attendee with STI symptoms	Male	HIV-negative	0.0	17-62	27.5	24.5		HSV	NAAT	Ulcer swab	98	100	16	22	0.727273			17.1496	23.7033	0.723511	0.525145	0.881971	Lower
GU	HIV-stratified	9999	NICD 2023	South Africa	Southern Africa	2013	Clinic attendee with STI symptoms	Female	HIV-negative	0.0	20-48	32.7	32.0		LGV	NAAT	Ulcer swab	95.5	98.5	0	10	0			1.06083	12.0333	0.0881583	0.0023008	0.304459	Lower
GU	HIV-stratified	9999	NICD 2023	South Africa	Southern Africa	2013	Clinic attendee with STI symptoms	Male	HIV-negative	0.0	17-62	27.5	24.5		LGV	NAAT	Ulcer swab	95.5	98.5	1	22	0.0454545			1.65676	22.0353	0.0751867	0.00470445	0.21731	Lower
GU	HIV-stratified	9999	NICD 2023	South Africa	Southern Africa	2013	Clinic attendee with STI symptoms	Female	HIV-negative	0.0	20-48	32.7	32.0		TP	NAAT	Ulcer swab	91	99	0	10	0			1.05944	11.5913	0.0913994	0.0025006	0.312256	Lower
GU	HIV-stratified	9999	NICD 2023	South Africa	Southern Africa	2013	Clinic attendee with STI symptoms	Male	HIV-negative	0.0	17-62	27.5	24.5		TP	NAAT	Ulcer swab	91	99	0	22	0			1.02016	22.1221	0.0461148	0.00105562	0.167475	Lower
GU	HIV-stratified	9999	NICD 2023	South Africa	Southern Africa	2013	Clinic attendee with STI symptoms	Female	HIV-negative	0.0	20-48	32.7	32.0		None			100	100	4	10	0.4			5.11977	12.3344	0.415083	0.160935	0.70255	Lower
GU	HIV-stratified	9999	NICD 2023	South Africa	Southern Africa	2013	Clinic attendee with STI symptoms	Male	HIV-negative	0.0	17-62	27.5	24.5		None			100	100	6	22	0.272727			7.37297	25.1702	0.292925	0.135683	0.480161	Lower
GU	HIV-stratified	9999	NICD 2023	South Africa	Southern Africa	2014	Clinic attendee with STI symptoms	Female	HIV-negative	0.0	19-48	27.2	25.0		HD	NAAT	Ulcer swab	95.1	99.9	0	38	0			1.01863	38.7767	0.0262691	0.000616566	0.0959717	Lower
GU	HIV-stratified	9999	NICD 2023	South Africa	Southern Africa	2014	Clinic attendee with STI symptoms	Male	HIV-negative	0.0	15-54	30.9	29.0		HD	NAAT	Ulcer swab	95.1	99.9	0	97	0			1.04697	99.1525	0.0105592	0.000324065	0.0381656	Lower
GU	HIV-stratified	9999	NICD 2023	South Africa	Southern Africa	2014	Clinic attendee with STI symptoms	Female	HIV-negative	0.0	19-48	27.2	25.0		HSV	NAAT	Ulcer swab	98	100	11	37	0.297297			11.8553	37.8169	0.313492	0.175909	0.469052	Lower
GU	HIV-stratified	9999	NICD 2023	South Africa	Southern Africa	2014	Clinic attendee with STI symptoms	Male	HIV-negative	0.0	15-54	30.9	29.0		HSV	NAAT	Ulcer swab	98	100	35	97	0.360825			36.607	98.6292	0.371157	0.27839	0.468232	Lower
GU	HIV-stratified	9999	NICD 2023	South Africa	Southern Africa	2014	Clinic attendee with STI symptoms	Female	HIV-negative	0.0	19-48	27.2	25.0		LGV	NAAT	Ulcer swab	95.5	98.5	0	38	0			1.07988	41.8659	0.0257937	0.000750423	0.0904689	Lower
GU	HIV-stratified	9999	NICD 2023	South Africa	Southern Africa	2014	Clinic attendee with STI symptoms	Male	HIV-negative	0.0	15-54	30.9	29.0		LGV	NAAT	Ulcer swab	95.5	98.5	2	97	0.0206186			1.56332	73.0212	0.0214092	0.000994061	0.0632129	Lower
GU	HIV-stratified	9999	NICD 2023	South Africa	Southern Africa	2014	Clinic attendee with STI symptoms	Female	HIV-negative	0.0	19-48	27.2	25.0		TP	NAAT	Ulcer swab	91	99	2	38	0.0526316			2.41167	33.2676	0.0724929	0.00931929	0.179058	Lower
GU	HIV-stratified	9999	NICD 2023	South Africa	Southern Africa	2014	Clinic attendee with STI symptoms	Male	HIV-negative	0.0	15-54	30.9	29.0		TP	NAAT	Ulcer swab	91	99	6	97	0.0618557			5.33233	78.4179	0.0679989	0.0219149	0.133425	Lower
GU	HIV-stratified	9999	NICD 2023	South Africa	Southern Africa	2014	Clinic attendee with STI symptoms	Female	HIV-negative	0.0	19-48	27.2	25.0		None			100	100	25	38	0.657895			25.189	38.794	0.649302	0.490524	0.789127	Lower
GU	HIV-stratified	9999	NICD 2023	South Africa	Southern Africa	2014	Clinic attendee with STI symptoms	Male	HIV-negative	0.0	15-54	30.9	29.0		None			100	100	54	97	0.556701			52.5292	94.3577	0.556703	0.454671	0.657514	Lower
GU	HIV-stratified	9999	NICD 2023	South Africa	Southern Africa	2015	Clinic attendee with STI symptoms	Female	HIV-negative	0.0	18-45	26.2	25.0		HD	NAAT	Ulcer swab	95.1	99.9	0	18	0			1.13632	21.8802	0.0519338	0.00167086	0.176676	Lower
GU	HIV-stratified	9999	NICD 2023	South Africa	Southern Africa	2015	Clinic attendee with STI symptoms	Male	HIV-negative	0.0	18-43	27.9	27.0		HD	NAAT	Ulcer swab	95.1	99.9	0	31	0			1.0388	32.9507	0.0315258	0.000701632	0.112131	Lower
GU	HIV-stratified	9999	NICD 2023	South Africa	Southern Africa	2015	Clinic attendee with STI symptoms	Female	HIV-negative	0.0	18-45	26.2	25.0		HSV-2	NAAT	Ulcer swab	100	98.5	8	18	0.444444			8.92979	20.1247	0.443722	0.227052	0.660127	Lower
GU	HIV-stratified	9999	NICD 2023	South Africa	Southern Africa	2015	Clinic attendee with STI symptoms	Male	HIV-negative	0.0	18-43	27.9	27.0		HSV-2	NAAT	Ulcer swab	100	98.5	15	31	0.483871			15.2138	31.9718	0.475851	0.304733	0.646682	Lower
GU	HIV-stratified	9999	NICD 2023	South Africa	Southern Africa	2015	Clinic attendee with STI symptoms	Female	HIV-negative	0.0	18-45	26.2	25.0		TP	NAAT	Ulcer swab	91	99	1	18	0.0555556			1.6874	16.7363	0.100823	0.00786875	0.283308	Lower
GU	HIV-stratified	9999	NICD 2023	South Africa	Southern Africa	2015	Clinic attendee with STI symptoms	Male	HIV-negative	0.0	18-43	27.9	27.0		TP	NAAT	Ulcer swab	91	99	2	29	0.0689655			2.43707	25.0047	0.0974648	0.0127035	0.243086	Lower
GU	HIV-stratified	9999	NICD 2023	South Africa	Southern Africa	2015	Clinic attendee with STI symptoms	Female	HIV-negative	0.0	18-45	26.2	25.0		None			100	100	9	18	0.5			10.5171	20.9926	0.500991	0.292907	0.71035	Lower
GU	HIV-stratified	9999	NICD 2023	South Africa	Southern Africa	2015	Clinic attendee with STI symptoms	Male	HIV-negative	0.0	18-43	27.9	27.0		None			100	100	15	31	0.483871			15.3954	31.9231	0.482265	0.312693	0.650977	Lower
GU	HIV-stratified	9999	NICD 2023	South Africa	Southern Africa	2016	Clinic attendee with STI symptoms	Female	HIV-negative	0.0	18-63	28.3	26.0		HD	NAAT	Ulcer swab	95.1	99.9	0	42	0			0.973112	40.5375	0.0240052	0.000518956	0.0870862	Lower
GU	HIV-stratified	9999	NICD 2023	South Africa	Southern Africa	2016	Clinic attendee with STI symptoms	Male	HIV-negative	0.0	18-56	29.8	28.0		HD	NAAT	Ulcer swab	95.1	99.9	0	62	0			1.01508	62.7478	0.0161772	0.00041188	0.0590444	Lower
GU	HIV-stratified	9999	NICD 2023	South Africa	Southern Africa	2016	Clinic attendee with STI symptoms	Female	HIV-negative	0.0	18-63	28.3	26.0		HSV-1	NAAT	Ulcer swab	99	99	0	42	0			1.03712	43.8808	0.0236348	0.000657682	0.0842276	Lower
GU	HIV-stratified	9999	NICD 2023	South Africa	Southern Africa	2016	Clinic attendee with STI symptoms	Male	HIV-negative	0.0	18-56	29.8	28.0		HSV-1	NAAT	Ulcer swab	99	99	0	62	0			1.05468	66.9542	0.0157523	0.000580909	0.0568177	Lower
GU	HIV-stratified	9999	NICD 2023	South Africa	Southern Africa	2016	Clinic attendee with STI symptoms	Female	HIV-negative	0.0	18-63	28.3	26.0		HSV-2	NAAT	Ulcer swab	100	98.5	27	42	0.642857			26.8512	42.4988	0.631811	0.483048	0.766777	Lower
GU	HIV-stratified	9999	NICD 2023	South Africa	Southern Africa	2016	Clinic attendee with STI symptoms	Male	HIV-negative	0.0	18-56	29.8	28.0		HSV-2	NAAT	Ulcer swab	100	98.5	32	62	0.516129			31.658	62.2642	0.508447	0.384963	0.630634	Lower
GU	HIV-stratified	9999	NICD 2023	South Africa	Southern Africa	2016	Clinic attendee with STI symptoms	Female	HIV-negative	0.0	18-63	28.3	26.0		LGV	NAAT	Ulcer swab	95.5	98.5	0	42	0			1.00309	41.9421	0.0239162	0.000596651	0.0870195	Lower
GU	HIV-stratified	9999	NICD 2023	South Africa	Southern Africa	2016	Clinic attendee with STI symptoms	Male	HIV-negative	0.0	18-56	29.8	28.0		LGV	NAAT	Ulcer swab	95.5	98.5	0	62	0			0.983033	59.6509	0.0164798	0.000381298	0.0601164	Lower
GU	HIV-stratified	9999	NICD 2023	South Africa	Southern Africa	2016	Clinic attendee with STI symptoms	Female	HIV-negative	0.0	18-63	28.3	26.0		TP	NAAT	Ulcer swab	91	99	1	42	0.0238095			1.49634	35.2102	0.0424973	0.00177498	0.126523	Lower
GU	HIV-stratified	9999	NICD 2023	South Africa	Southern Africa	2016	Clinic attendee with STI symptoms	Male	HIV-negative	0.0	18-56	29.8	28.0		TP	NAAT	Ulcer swab	91	99	4	62	0.0645161			3.94345	51.7794	0.0761585	0.0181291	0.161904	Lower
GU	HIV-stratified	9999	NICD 2023	South Africa	Southern Africa	2016	Clinic attendee with STI symptoms	Female	HIV-negative	0.0	18-63	28.3	26.0		None			100	100	14	42	0.333333			15.418	45.1903	0.34118	0.213547	0.484089	Lower
GU	HIV-stratified	9999	NICD 2023	South Africa	Southern Africa	2016	Clinic attendee with STI symptoms	Male	HIV-negative	0.0	18-56	29.8	28.0		None			100	100	26	62	0.419355			29.428	69.7328	0.422011	0.306308	0.540911	Lower
GU	HIV-stratified	9999	NICD 2023	South Africa	Southern Africa	2017	Clinic attendee with STI symptoms	Female	HIV-negative	0.0	18-42	26.8	25.0		HD	NAAT	Ulcer swab	95.1	99.9	0	33	0			1.04877	34.4079	0.0304806	0.000824617	0.108652	Lower
GU	HIV-stratified	9999	NICD 2023	South Africa	Southern Africa	2017	Clinic attendee with STI symptoms	Male	HIV-negative	0.0	20-57	30.1	29.0		HD	NAAT	Ulcer swab	95.1	99.9	0	44	0			0.99496	43.9294	0.0226491	0.000593824	0.0852159	Lower
GU	HIV-stratified	9999	NICD 2023	South Africa	Southern Africa	2017	Clinic attendee with STI symptoms	Female	HIV-negative	0.0	18-42	26.8	25.0		HSV-1	NAAT	Ulcer swab	99	99	0	33	0			1.00919	34.6908	0.0290911	0.00075841	0.108201	Lower
GU	HIV-stratified	9999	NICD 2023	South Africa	Southern Africa	2017	Clinic attendee with STI symptoms	Male	HIV-negative	0.0	20-57	30.1	29.0		HSV-1	NAAT	Ulcer swab	99	99	1	44	0.0227273			1.48432	39.4956	0.0375818	0.00155043	0.114508	Lower
GU	HIV-stratified	9999	NICD 2023	South Africa	Southern Africa	2017	Clinic attendee with STI symptoms	Female	HIV-negative	0.0	18-42	26.8	25.0		HSV-2	NAAT	Ulcer swab	100	98.5	10	33	0.30303			10.2464	33.6767	0.304256	0.160541	0.465073	Lower
GU	HIV-stratified	9999	NICD 2023	South Africa	Southern Africa	2017	Clinic attendee with STI symptoms	Male	HIV-negative	0.0	20-57	30.1	29.0		HSV-2	NAAT	Ulcer swab	100	98.5	23	44	0.522727			20.9564	40.7046	0.51484	0.358918	0.665571	Lower
GU	HIV-stratified	9999	NICD 2023	South Africa	Southern Africa	2017	Clinic attendee with STI symptoms	Female	HIV-negative	0.0	18-42	26.8	25.0		LGV	NAAT	Ulcer swab	95.5	98.5	0	33	0			1.08836	36.9381	0.0294644	0.000852784	0.104438	Lower
GU	HIV-stratified	9999	NICD 2023	South Africa	Southern Africa	2017	Clinic attendee with STI symptoms	Male	HIV-negative	0.0	20-57	30.1	29.0		LGV	NAAT	Ulcer swab	95.5	98.5	0	44	0			1.01592	44.4708	0.0228446	0.000699402	0.08208	Lower
GU	HIV-stratified	9999	NICD 2023	South Africa	Southern Africa	2017	Clinic attendee with STI symptoms	Female	HIV-negative	0.0	18-42	26.8	25.0		TP	NAAT	Ulcer swab	91	99	1	33	0.030303			1.60563	28.8924	0.0555728	0.00311161	0.15986	Lower
GU	HIV-stratified	9999	NICD 2023	South Africa	Southern Africa	2017	Clinic attendee with STI symptoms	Male	HIV-negative	0.0	20-57	30.1	29.0		TP	NAAT	Ulcer swab	91	99	6	44	0.136364			6.36662	40.4483	0.157402	0.0607686	0.286825	Lower
GU	HIV-stratified	9999	NICD 2023	South Africa	Southern Africa	2017	Clinic attendee with STI symptoms	Female	HIV-negative	0.0	18-42	26.8	25.0		None			100	100	22	33	0.666667			22.962	34.9802	0.656429	0.490478	0.804051	Lower
GU	HIV-stratified	9999	NICD 2023	South Africa	Southern Africa	2017	Clinic attendee with STI symptoms	Male	HIV-negative	0.0	20-57	30.1	29.0		None			100	100	15	44	0.340909			16.1372	46.2225	0.349119	0.22154	0.489299	Lower
GU	HIV-stratified	9999	NICD 2023	South Africa	Southern Africa	2018	Clinic attendee with STI symptoms	Female	HIV-negative	0.0	18-47	24.9	24.0		HD	NAAT	Ulcer swab	95.1	99.9	0	28	0			1.01901	28.9632	0.035183	0.000979698	0.127817	Lower
GU	HIV-stratified	9999	NICD 2023	South Africa	Southern Africa	2018	Clinic attendee with STI symptoms	Male	HIV-negative	0.0	19-63	30.7	29.0		HD	NAAT	Ulcer swab	95.1	99.9	0	44	0			1.00055	43.9377	0.0227719	0.000591419	0.0819022	Lower
GU	HIV-stratified	9999	NICD 2023	South Africa	Southern Africa	2018	Clinic attendee with STI symptoms	Female	HIV-negative	0.0	18-47	24.9	24.0		HSV-1	NAAT	Ulcer swab	99	99	0	28	0			1.02476	30.7617	0.0333129	0.000741146	0.118111	Lower
GU	HIV-stratified	9999	NICD 2023	South Africa	Southern Africa	2018	Clinic attendee with STI symptoms	Male	HIV-negative	0.0	19-63	30.7	29.0		HSV-1	NAAT	Ulcer swab	99	99	0	44	0			1.03404	48.4854	0.0213269	0.000628559	0.0774475	Lower
GU	HIV-stratified	9999	NICD 2023	South Africa	Southern Africa	2018	Clinic attendee with STI symptoms	Female	HIV-negative	0.0	18-47	24.9	24.0		HSV-2	NAAT	Ulcer swab	100	98.5	16	28	0.571429			17.1204	30.4814	0.561668	0.386405	0.7314	Lower
GU	HIV-stratified	9999	NICD 2023	South Africa	Southern Africa	2018	Clinic attendee with STI symptoms	Male	HIV-negative	0.0	19-63	30.7	29.0		HSV-2	NAAT	Ulcer swab	100	98.5	23	44	0.522727			25.1239	48.756	0.515298	0.374238	0.653094	Lower
GU	HIV-stratified	9999	NICD 2023	South Africa	Southern Africa	2018	Clinic attendee with STI symptoms	Female	HIV-negative	0.0	18-47	24.9	24.0		LGV	NAAT	Ulcer swab	95.5	98.5	0	28	0			1.02464	29.6019	0.034614	0.00096831	0.121925	Lower
GU	HIV-stratified	9999	NICD 2023	South Africa	Southern Africa	2018	Clinic attendee with STI symptoms	Male	HIV-negative	0.0	19-63	30.7	29.0		LGV	NAAT	Ulcer swab	95.5	98.5	0	44	0			0.993003	43.2103	0.0229807	0.000561343	0.0835446	Lower
GU	HIV-stratified	9999	NICD 2023	South Africa	Southern Africa	2018	Clinic attendee with STI symptoms	Female	HIV-negative	0.0	18-47	24.9	24.0		TP	NAAT	Ulcer swab	91	99	1	28	0.0357143			1.67135	25.7012	0.0650301	0.00394758	0.179464	Lower
GU	HIV-stratified	9999	NICD 2023	South Africa	Southern Africa	2018	Clinic attendee with STI symptoms	Male	HIV-negative	0.0	19-63	30.7	29.0		TP	NAAT	Ulcer swab	91	99	4	44	0.0909091			4.36339	40.2141	0.108504	0.0305012	0.222611	Lower
GU	HIV-stratified	9999	NICD 2023	South Africa	Southern Africa	2018	Clinic attendee with STI symptoms	Female	HIV-negative	0.0	18-47	24.9	24.0		None			100	100	11	28	0.392857			12.1205	30.2844	0.400223	0.235222	0.580953	Lower
GU	HIV-stratified	9999	NICD 2023	South Africa	Southern Africa	2018	Clinic attendee with STI symptoms	Male	HIV-negative	0.0	19-63	30.7	29.0		None			100	100	17	44	0.386364			17.39	44.3721	0.391912	0.253864	0.533239	Lower
GU	HIV-stratified	9999	NICD 2023	South Africa	Southern Africa	2020	Clinic attendee with STI symptoms	Female	HIV-negative	0.0	18-57	29.3	29.0		HD	NAAT	Ulcer swab	95.1	99.9	0	19	0			1.05662	20.7567	0.0509052	0.00114289	0.18254	Lower
GU	HIV-stratified	9999	NICD 2023	South Africa	Southern Africa	2020	Clinic attendee with STI symptoms	Male	HIV-negative	0.0	22-63	33.4	29.0		HD	NAAT	Ulcer swab	95.1	99.9	0	42	0			1.04078	44.4503	0.0234145	0.000716576	0.0835043	Lower
GU	HIV-stratified	9999	NICD 2023	South Africa	Southern Africa	2020	Clinic attendee with STI symptoms	Female	HIV-negative	0.0	18-57	29.3	29.0		HSV-1	NAAT	Ulcer swab	99	99	0	19	0			0.92949	18.9465	0.0490587	0.000890464	0.181237	Lower
GU	HIV-stratified	9999	NICD 2023	South Africa	Southern Africa	2020	Clinic attendee with STI symptoms	Male	HIV-negative	0.0	22-63	33.4	29.0		HSV-1	NAAT	Ulcer swab	99	99	0	42	0			0.989354	43.0736	0.0229689	0.000551059	0.0855234	Lower
GU	HIV-stratified	9999	NICD 2023	South Africa	Southern Africa	2020	Clinic attendee with STI symptoms	Female	HIV-negative	0.0	18-57	29.3	29.0		HSV-2	NAAT	Ulcer swab	100	98.5	10	19	0.526316			10.7199	20.7672	0.516194	0.30209	0.728266	Lower
GU	HIV-stratified	9999	NICD 2023	South Africa	Southern Africa	2020	Clinic attendee with STI symptoms	Male	HIV-negative	0.0	22-63	33.4	29.0		HSV-2	NAAT	Ulcer swab	100	98.5	11	42	0.261905			11.0461	42.0439	0.262728	0.140516	0.406337	Lower
GU	HIV-stratified	9999	NICD 2023	South Africa	Southern Africa	2020	Clinic attendee with STI symptoms	Female	HIV-negative	0.0	18-57	29.3	29.0		LGV	NAAT	Ulcer swab	95.5	98.5	0	19	0			1.01945	21.0915	0.0483344	0.00112324	0.172547	Lower
GU	HIV-stratified	9999	NICD 2023	South Africa	Southern Africa	2020	Clinic attendee with STI symptoms	Male	HIV-negative	0.0	22-63	33.4	29.0		LGV	NAAT	Ulcer swab	95.5	98.5	0	42	0			1.01127	42.9451	0.0235481	0.000626989	0.0878862	Lower
GU	HIV-stratified	9999	NICD 2023	South Africa	Southern Africa	2020	Clinic attendee with STI symptoms	Female	HIV-negative	0.0	18-57	29.3	29.0		TP	NAAT	Ulcer swab	91	99	1	19	0.0526316			1.72451	17.9171	0.0962491	0.00788592	0.272029	Lower
GU	HIV-stratified	9999	NICD 2023	South Africa	Southern Africa	2020	Clinic attendee with STI symptoms	Male	HIV-negative	0.0	22-63	33.4	29.0		TP	NAAT	Ulcer swab	91	99	21	42	0.5			18.7547	34.4579	0.544278	0.375425	0.714101	Lower
GU	HIV-stratified	9999	NICD 2023	South Africa	Southern Africa	2020	Clinic attendee with STI symptoms	Female	HIV-negative	0.0	18-57	29.3	29.0		None			100	100	8	19	0.421053			9.79262	22.7627	0.430204	0.233123	0.635171	Lower
GU	HIV-stratified	9999	NICD 2023	South Africa	Southern Africa	2020	Clinic attendee with STI symptoms	Male	HIV-negative	0.0	22-63	33.4	29.0		None			100	100	11	42	0.261905			12.396	45.6744	0.2714	0.152596	0.407901	Lower
GU	HIV-stratified	9999	NICD 2023	South Africa	Southern Africa	2021	Clinic attendee with STI symptoms	Female	HIV-negative	0.0	18-44	27.2	25.0		HD	NAAT	Ulcer swab	95.1	99.9	0	13	0			1.01306	14.5894	0.0694378	0.00175941	0.249461	Lower
GU	HIV-stratified	9999	NICD 2023	South Africa	Southern Africa	2021	Clinic attendee with STI symptoms	Male	HIV-negative	0.0	19-71	33.0	30.0		HD	NAAT	Ulcer swab	95.1	99.9	0	31	0			1.04957	33.1219	0.0316883	0.000947937	0.112325	Lower
GU	HIV-stratified	9999	NICD 2023	South Africa	Southern Africa	2021	Clinic attendee with STI symptoms	Female	HIV-negative	0.0	18-44	27.2	25.0		HSV-1	NAAT	Ulcer swab	99	99	0	13	0			1.0973	16.2847	0.0673824	0.00213799	0.228565	Lower
GU	HIV-stratified	9999	NICD 2023	South Africa	Southern Africa	2021	Clinic attendee with STI symptoms	Male	HIV-negative	0.0	19-71	33.0	30.0		HSV-1	NAAT	Ulcer swab	99	99	0	31	0			1.08404	35.9374	0.0301647	0.000777657	0.103911	Lower
GU	HIV-stratified	9999	NICD 2023	South Africa	Southern Africa	2021	Clinic attendee with STI symptoms	Female	HIV-negative	0.0	18-44	27.2	25.0		HSV-2	NAAT	Ulcer swab	100	98.5	8	13	0.615385			9.23838	15.5297	0.594885	0.338645	0.829463	Lower
GU	HIV-stratified	9999	NICD 2023	South Africa	Southern Africa	2021	Clinic attendee with STI symptoms	Male	HIV-negative	0.0	19-71	33.0	30.0		HSV-2	NAAT	Ulcer swab	100	98.5	7	31	0.225806			7.18201	31.1092	0.230865	0.0995276	0.394053	Lower
GU	HIV-stratified	9999	NICD 2023	South Africa	Southern Africa	2021	Clinic attendee with STI symptoms	Female	HIV-negative	0.0	18-44	27.2	25.0		LGV	NAAT	Ulcer swab	95.5	98.5	0	13	0			1.04017	14.8789	0.0699085	0.00184444	0.242619	Lower
GU	HIV-stratified	9999	NICD 2023	South Africa	Southern Africa	2021	Clinic attendee with STI symptoms	Male	HIV-negative	0.0	19-71	33.0	30.0		LGV	NAAT	Ulcer swab	95.5	98.5	1	31	0.0322581			1.54084	28.8131	0.0534772	0.00219061	0.156926	Lower
GU	HIV-stratified	9999	NICD 2023	South Africa	Southern Africa	2021	Clinic attendee with STI symptoms	Female	HIV-negative	0.0	18-44	27.2	25.0		TP	NAAT	Ulcer swab	91	99	3	13	0.230769			3.97276	14.0175	0.283414	0.0800326	0.546946	Lower
GU	HIV-stratified	9999	NICD 2023	South Africa	Southern Africa	2021	Clinic attendee with STI symptoms	Male	HIV-negative	0.0	19-71	33.0	30.0		TP	NAAT	Ulcer swab	91	99	10	31	0.322581			10.4956	29.2162	0.35924	0.199907	0.542948	Lower
GU	HIV-stratified	9999	NICD 2023	South Africa	Southern Africa	2021	Clinic attendee with STI symptoms	Female	HIV-negative	0.0	18-44	27.2	25.0		None			100	100	4	13	0.307692			5.1595	15.4599	0.333735	0.120417	0.589491	Lower
GU	HIV-stratified	9999	NICD 2023	South Africa	Southern Africa	2021	Clinic attendee with STI symptoms	Male	HIV-negative	0.0	19-71	33.0	30.0		None			100	100	13	31	0.419355			14.2806	33.6823	0.423979	0.258228	0.595926	Lower
GU	HIV-stratified	9999	NICD 2023	South Africa	Southern Africa	2022	Clinic attendee with STI symptoms	Female	HIV-negative	0.0	19-47	27.5	26.0		HD	NAAT	Ulcer swab	95.1	99.9	0	24	0			1.00145	24.5066	0.0408642	0.00105573	0.149093	Lower
GU	HIV-stratified	9999	NICD 2023	South Africa	Southern Africa	2022	Clinic attendee with STI symptoms	Male	HIV-negative	0.0	22-62	34.7	30.5		HD	NAAT	Ulcer swab	95.1	99.9	0	42	0			1.01586	42.4658	0.0239218	0.000660202	0.0877615	Lower
GU	HIV-stratified	9999	NICD 2023	South Africa	Southern Africa	2022	Clinic attendee with STI symptoms	Female	HIV-negative	0.0	19-47	27.5	26.0		HSV-1	NAAT	Ulcer swab	99	99	0	24	0			0.988406	25.0103	0.0395199	0.000868792	0.143554	Lower
GU	HIV-stratified	9999	NICD 2023	South Africa	Southern Africa	2022	Clinic attendee with STI symptoms	Male	HIV-negative	0.0	22-62	34.7	30.5		HSV-1	NAAT	Ulcer swab	99	99	0	42	0			1.09468	48.0343	0.0227894	0.000605453	0.0783019	Lower
GU	HIV-stratified	9999	NICD 2023	South Africa	Southern Africa	2022	Clinic attendee with STI symptoms	Female	HIV-negative	0.0	19-47	27.5	26.0		HSV-2	NAAT	Ulcer swab	100	98.5	21	24	0.875			24.11	28.5506	0.844465	0.691163	0.953039	Lower
GU	HIV-stratified	9999	NICD 2023	South Africa	Southern Africa	2022	Clinic attendee with STI symptoms	Male	HIV-negative	0.0	22-62	34.7	30.5		HSV-2	NAAT	Ulcer swab	100	98.5	18	42	0.428571			17.5024	41.3991	0.422772	0.276874	0.577647	Lower
GU	HIV-stratified	9999	NICD 2023	South Africa	Southern Africa	2022	Clinic attendee with STI symptoms	Female	HIV-negative	0.0	19-47	27.5	26.0		LGV	NAAT	Ulcer swab	95.5	98.5	0	24	0			1.09775	26.394	0.0415911	0.00112557	0.14112	Lower
GU	HIV-stratified	9999	NICD 2023	South Africa	Southern Africa	2022	Clinic attendee with STI symptoms	Male	HIV-negative	0.0	22-62	34.7	30.5		LGV	NAAT	Ulcer swab	95.5	98.5	0	42	0			1.01468	42.3488	0.0239601	0.000550861	0.0886072	Lower
GU	HIV-stratified	9999	NICD 2023	South Africa	Southern Africa	2022	Clinic attendee with STI symptoms	Female	HIV-negative	0.0	19-47	27.5	26.0		TP	NAAT	Ulcer swab	91	99	1	24	0.0416667			1.7421	23.1497	0.0752536	0.00442215	0.213265	Lower
GU	HIV-stratified	9999	NICD 2023	South Africa	Southern Africa	2022	Clinic attendee with STI symptoms	Male	HIV-negative	0.0	22-62	34.7	30.5		TP	NAAT	Ulcer swab	91	99	16	42	0.380952			15.9744	38.2129	0.418036	0.265743	0.578804	Lower
GU	HIV-stratified	9999	NICD 2023	South Africa	Southern Africa	2022	Clinic attendee with STI symptoms	Female	HIV-negative	0.0	19-47	27.5	26.0		None			100	100	2	24	0.0833333			3.0196	26.3388	0.114644	0.024986	0.259446	Lower
GU	HIV-stratified	9999	NICD 2023	South Africa	Southern Africa	2022	Clinic attendee with STI symptoms	Male	HIV-negative	0.0	22-62	34.7	30.5		None			100	100	8	42	0.190476			9.28735	45.531	0.203979	0.102076	0.331623	Lower
GU	Age-stratified	1619	Legoff 2007	Central African Republic, Ghana	Central and Western Africa	2004	Clinic attendee with STI symptoms	Female	Mixed	NR	15-19	NR	NR	<25 years	HSV-2	NAAT	Ulcer swab	100	98.5	22	30	0.73			21.6324	30.2692	0.714667	0.540328	0.859819	Lower
GU	Age-stratified	1637	Chalamilla 2006	Tanzania	Eastern Africa	1999	Youth reproductive health clients; Clinic attendee with STI symptoms	Male	Mixed	23.1	15-24	NR	NR	<25 years	TP	Non-treponemal and treponemal	Blood	100	100	0	14	0			1.04514	16.6579	0.0627412	0.00143886	0.222495	Moderate
GU	Age-stratified	1637	Chalamilla 2006	Tanzania	Eastern Africa	1999	Youth reproductive health clients; Clinic attendee with STI symptoms	Female	Mixed	50.0	15-24	NR	NR	<25 years	TP	Non-treponemal and treponemal	Blood	100	100	0	12	0			1.08582	15.2911	0.0710104	0.00165009	0.245605	Moderate
GU	Age-stratified	1658	Rassjo 2006	Uganda	Eastern Africa	2002	Sexually experienced youth; Clinic attendee with STI symptoms	Male	Mixed	NR	14-19	NR	NR	<25 years	TP	Non-treponemal and treponemal	Blood	100	100	1	18	0.0555556			2.11237	20.9769	0.1007	0.011398	0.25855	Higher
GU	Age-stratified	1658	Rassjo 2006	Uganda	Eastern Africa	2002	Sexually experienced youth; Clinic attendee with STI symptoms	Female	Mixed	NR	14-19	NR	NR	<25 years	TP	Non-treponemal and treponemal	Blood	100	100	6	69	0.0869565			7.30288	74.0296	0.0986481	0.0411631	0.177288	Higher
GU	Age-stratified	1196	Mehta 2012	Kenya	Eastern Africa	2004	Uncircumcised, sexually active, HIV-negative men	Male	hiv negative	0.0	18-24	NR	NR	<25 years	HD	Culture	Ulcer swab	73	100	0	108	0			0.95974	76.2475	0.0125872	0.000318955	0.0467346	Moderate
GU	Age-stratified	1196	Mehta 2012	Kenya	Eastern Africa	2004	Uncircumcised, sexually active, HIV-negative men	Male	hiv negative	0.0	18-24	NR	NR	<25 years	HD	Culture	Ulcer swab	73	100	0	108	0			1.08081	87.2117	0.0123929	0.000389998	0.0419247	Moderate
GU	Age-stratified	1196	Mehta 2012	Kenya	Eastern Africa	2004	Uncircumcised, sexually active, HIV-negative men	Male	hiv negative	0.0	18-24	NR	NR	<25 years	TP	Non-treponemal and treponemal	Blood	100	100	3	108	0.0277778			3.93759	108.832	0.0361804	0.00951289	0.0789179	Moderate
GU	Age-stratified	1196	Mehta 2012	Kenya	Eastern Africa	2004	Uncircumcised, sexually active, HIV-negative men	Male	hiv negative	0.0	18-24	NR	NR	<25 years	TP	Non-treponemal and treponemal	Blood	100	100	3	108	0.0277778			3.81098	103.914	0.0366745	0.00961598	0.0792289	Moderate
GU	Age-stratified	1196	Mehta 2012	Kenya	Eastern Africa	2004	Uncircumcised, sexually active, HIV-negative men	Male	hiv negative	0.0	18-24	NR	NR	<25 years	None			100	100	48	108	0.444			48.8467	109.676	0.445374	0.355266	0.5398	Moderate
GU	Age-stratified	1196	Mehta 2012	Kenya	Eastern Africa	2004	Uncircumcised, sexually active, HIV-negative men	Male	hiv negative	0.0	18-24	NR	NR	<25 years	None			100	100	48	108	0.444			49.4587	111.072	0.445283	0.357304	0.538523	Moderate
GU	Age-stratified	9999	NICD 2023	South Africa	Southern Africa	2007	Clinic attendee with STI symptoms	Male	Mixed	NR	17-24	21.1	22.0	<25 years	HD	NAAT	Ulcer swab	95.1	99.9	1	14	0.0714286			2.06385	15.7101	0.131371	0.0158814	0.32945	Lower
GU	Age-stratified	9999	NICD 2023	South Africa	Southern Africa	2007	Clinic attendee with STI symptoms	Male	Mixed	NR	17-24	21.1	22.0	<25 years	HSV	NAAT	Ulcer swab	98	100	5	14	0.357143			6.20993	16.2263	0.382709	0.171391	0.631364	Lower
GU	Age-stratified	9999	NICD 2023	South Africa	Southern Africa	2007	Clinic attendee with STI symptoms	Male	Mixed	NR	17-24	21.1	22.0	<25 years	TP	NAAT	Ulcer swab	91	99	0	14	0			1.05886	15.5701	0.0680057	0.00174161	0.236394	Lower
GU	Age-stratified	9999	NICD 2023	South Africa	Southern Africa	2007	Clinic attendee with STI symptoms	Male	Mixed	NR	17-24	21.1	22.0	<25 years	None			100	100	8	14	0.571429			10.0712	17.8726	0.563499	0.332674	0.781115	Lower
GU	Age-stratified	9999	NICD 2023	South Africa	Southern Africa	2008	Clinic attendee with STI symptoms	Female	Mixed	NR	16-24	20.9	21.0	<25 years	HD	NAAT	Ulcer swab	95.1	99.9	0	27	0			1.06884	29.7583	0.0359174	0.00121014	0.128805	Lower
GU	Age-stratified	9999	NICD 2023	South Africa	Southern Africa	2008	Clinic attendee with STI symptoms	Male	Mixed	NR	16-24	21.9	22.0	<25 years	HD	NAAT	Ulcer swab	95.1	99.9	1	48	0.0208333			1.84844	45.9547	0.0402232	0.0037213	0.112033	Lower
GU	Age-stratified	9999	NICD 2023	South Africa	Southern Africa	2008	Clinic attendee with STI symptoms	Female	Mixed	NR	16-24	20.9	21.0	<25 years	HSV	NAAT	Ulcer swab	98	100	16	27	0.592593			17.592	29.3695	0.598988	0.416455	0.769689	Lower
GU	Age-stratified	9999	NICD 2023	South Africa	Southern Africa	2008	Clinic attendee with STI symptoms	Male	Mixed	NR	16-24	21.9	22.0	<25 years	HSV	NAAT	Ulcer swab	98	100	25	48	0.520833			26.3988	49.8568	0.529492	0.390607	0.667907	Lower
GU	Age-stratified	9999	NICD 2023	South Africa	Southern Africa	2008	Clinic attendee with STI symptoms	Female	Mixed	NR	16-24	20.9	21.0	<25 years	LGV	NAAT	Ulcer swab	95.5	98.5	0	27	0			1.03372	28.822	0.0358655	0.000977369	0.127345	Lower
GU	Age-stratified	9999	NICD 2023	South Africa	Southern Africa	2008	Clinic attendee with STI symptoms	Male	Mixed	NR	16-24	21.9	22.0	<25 years	LGV	NAAT	Ulcer swab	95.5	98.5	0	48	0			0.992141	48.2587	0.0205588	0.000490924	0.0764247	Lower
GU	Age-stratified	9999	NICD 2023	South Africa	Southern Africa	2008	Clinic attendee with STI symptoms	Female	Mixed	NR	16-24	20.9	21.0	<25 years	TP	NAAT	Ulcer swab	91	99	1	27	0.037037			1.76548	26.4478	0.0667531	0.00480796	0.18717	Lower
GU	Age-stratified	9999	NICD 2023	South Africa	Southern Africa	2008	Clinic attendee with STI symptoms	Male	Mixed	NR	16-24	21.9	22.0	<25 years	TP	NAAT	Ulcer swab	91	99	5	48	0.104167			4.96545	40.4625	0.122717	0.038639	0.235825	Lower
GU	Age-stratified	9999	NICD 2023	South Africa	Southern Africa	2008	Clinic attendee with STI symptoms	Female	Mixed	NR	16-24	20.9	21.0	<25 years	None			100	100	10	27	0.37037			12.0034	31.6135	0.379694	0.220423	0.553298	Lower
GU	Age-stratified	9999	NICD 2023	South Africa	Southern Africa	2008	Clinic attendee with STI symptoms	Male	Mixed	NR	16-24	21.9	22.0	<25 years	None			100	100	18	48	0.375			19.6379	51.6777	0.380008	0.250758	0.518303	Lower
GU	Age-stratified	9999	NICD 2023	South Africa	Southern Africa	2010	Clinic attendee with STI symptoms	Female	Mixed	NR	18-24	21.2	21.0	<25 years	HD	NAAT	Ulcer swab	95.1	99.9	0	23	0			1.02686	24.0287	0.0427348	0.00113308	0.15378	Lower
GU	Age-stratified	9999	NICD 2023	South Africa	Southern Africa	2010	Clinic attendee with STI symptoms	Male	Mixed	NR	18-24	21.9	22.0	<25 years	HD	NAAT	Ulcer swab	95.1	99.9	0	20	0			0.982051	20.276	0.0484342	0.00110531	0.169971	Lower
GU	Age-stratified	9999	NICD 2023	South Africa	Southern Africa	2010	Clinic attendee with STI symptoms	Female	Mixed	NR	18-24	21.2	21.0	<25 years	HSV	NAAT	Ulcer swab	98	100	15	23	0.652174			16.2946	24.9046	0.654281	0.45903	0.826245	Lower
GU	Age-stratified	9999	NICD 2023	South Africa	Southern Africa	2010	Clinic attendee with STI symptoms	Male	Mixed	NR	18-24	21.9	22.0	<25 years	HSV	NAAT	Ulcer swab	98	100	12	20	0.6			13.0704	21.6885	0.602641	0.388042	0.797181	Lower
GU	Age-stratified	9999	NICD 2023	South Africa	Southern Africa	2010	Clinic attendee with STI symptoms	Female	Mixed	NR	18-24	21.2	21.0	<25 years	LGV	NAAT	Ulcer swab	95.5	98.5	0	23	0			1.00883	23.9462	0.0421293	0.00108566	0.155032	Lower
GU	Age-stratified	9999	NICD 2023	South Africa	Southern Africa	2010	Clinic attendee with STI symptoms	Male	Mixed	NR	18-24	21.9	22.0	<25 years	LGV	NAAT	Ulcer swab	95.5	98.5	0	20	0			1.0374	22.1417	0.0468528	0.00111403	0.164523	Lower
GU	Age-stratified	9999	NICD 2023	South Africa	Southern Africa	2010	Clinic attendee with STI symptoms	Female	Mixed	NR	18-24	21.2	21.0	<25 years	TP	NAAT	Ulcer swab	91	99	1	23	0.0434783			1.67518	20.7968	0.0805499	0.00524742	0.227869	Lower
GU	Age-stratified	9999	NICD 2023	South Africa	Southern Africa	2010	Clinic attendee with STI symptoms	Male	Mixed	NR	18-24	21.9	22.0	<25 years	TP	NAAT	Ulcer swab	91	99	3	20	0.15			3.75581	19.7738	0.189939	0.0516801	0.387477	Lower
GU	Age-stratified	9999	NICD 2023	South Africa	Southern Africa	2010	Clinic attendee with STI symptoms	Female	Mixed	NR	18-24	21.2	21.0	<25 years	None			100	100	7	23	0.304348			7.80482	24.2992	0.321197	0.154367	0.524824	Lower
GU	Age-stratified	9999	NICD 2023	South Africa	Southern Africa	2010	Clinic attendee with STI symptoms	Male	Mixed	NR	18-24	21.9	22.0	<25 years	None			100	100	6	20	0.3			7.53386	23.6556	0.318481	0.147093	0.520958	Lower
GU	Age-stratified	9999	NICD 2023	South Africa	Southern Africa	2011	Clinic attendee with STI symptoms	Female	Mixed	NR	20-24	22.1	22.5	<25 years	HD	NAAT	Ulcer swab	95.1	99.9	0	10	0			1.10432	12.468	0.0885724	0.00246039	0.292376	Lower
GU	Age-stratified	9999	NICD 2023	South Africa	Southern Africa	2011	Clinic attendee with STI symptoms	Male	Mixed	NR	20-24	22.1	22.0	<25 years	HD	NAAT	Ulcer swab	95.1	99.9	0	16	0			1.07239	17.954	0.0597297	0.00174474	0.212506	Lower
GU	Age-stratified	9999	NICD 2023	South Africa	Southern Africa	2011	Clinic attendee with STI symptoms	Female	Mixed	NR	20-24	22.1	22.5	<25 years	HSV	NAAT	Ulcer swab	98	100	5	10	0.5			6.41708	12.6086	0.508944	0.235867	0.773606	Lower
GU	Age-stratified	9999	NICD 2023	South Africa	Southern Africa	2011	Clinic attendee with STI symptoms	Male	Mixed	NR	20-24	22.1	22.0	<25 years	HSV	NAAT	Ulcer swab	98	100	10	16	0.625			11.3422	18.1569	0.624677	0.388014	0.833065	Lower
GU	Age-stratified	9999	NICD 2023	South Africa	Southern Africa	2011	Clinic attendee with STI symptoms	Female	Mixed	NR	20-24	22.1	22.5	<25 years	LGV	NAAT	Ulcer swab	95.5	98.5	0	10	0			1.04005	11.9359	0.0871358	0.00220512	0.298642	Lower
GU	Age-stratified	9999	NICD 2023	South Africa	Southern Africa	2011	Clinic attendee with STI symptoms	Male	Mixed	NR	20-24	22.1	22.0	<25 years	LGV	NAAT	Ulcer swab	95.5	98.5	0	16	0			1.10995	19.2878	0.0575465	0.00209018	0.190824	Lower
GU	Age-stratified	9999	NICD 2023	South Africa	Southern Africa	2011	Clinic attendee with STI symptoms	Female	Mixed	NR	20-24	22.1	22.5	<25 years	TP	NAAT	Ulcer swab	91	99	1	10	0.1			1.87606	10.791	0.173855	0.0165767	0.438497	Lower
GU	Age-stratified	9999	NICD 2023	South Africa	Southern Africa	2011	Clinic attendee with STI symptoms	Male	Mixed	NR	20-24	22.1	22.0	<25 years	TP	NAAT	Ulcer swab	91	99	1	16	0.0625			1.74033	15.4125	0.112916	0.00944581	0.312147	Lower
GU	Age-stratified	9999	NICD 2023	South Africa	Southern Africa	2011	Clinic attendee with STI symptoms	Female	Mixed	NR	20-24	22.1	22.5	<25 years	None			100	100	4	10	0.4			5.47131	13.0732	0.418513	0.166428	0.696964	Lower
GU	Age-stratified	9999	NICD 2023	South Africa	Southern Africa	2011	Clinic attendee with STI symptoms	Male	Mixed	NR	20-24	22.1	22.0	<25 years	None			100	100	6	16	0.375			7.09589	18.253	0.388752	0.176994	0.617903	Lower
GU	Age-stratified	9999	NICD 2023	South Africa	Southern Africa	2012	Clinic attendee with STI symptoms	Female	Mixed	NR	18-24	21.9	22.5	<25 years	HD	NAAT	Ulcer swab	95.1	99.9	0	10	0			1.11587	12.7875	0.0872629	0.00251474	0.289397	Lower
GU	Age-stratified	9999	NICD 2023	South Africa	Southern Africa	2012	Clinic attendee with STI symptoms	Male	Mixed	NR	20-24	21.6	21.5	<25 years	HD	NAAT	Ulcer swab	95.1	99.9	0	14	0			1.02719	15.5652	0.0659929	0.00173832	0.230214	Lower
GU	Age-stratified	9999	NICD 2023	South Africa	Southern Africa	2012	Clinic attendee with STI symptoms	Female	Mixed	NR	18-24	21.9	22.5	<25 years	HSV	NAAT	Ulcer swab	98	100	8	10	0.8			9.18735	12.013	0.764781	0.493762	0.95636	Lower
GU	Age-stratified	9999	NICD 2023	South Africa	Southern Africa	2012	Clinic attendee with STI symptoms	Male	Mixed	NR	20-24	21.6	21.5	<25 years	HSV	NAAT	Ulcer swab	98	100	5	14	0.357143			6.08831	15.8917	0.383112	0.164433	0.641336	Lower
GU	Age-stratified	9999	NICD 2023	South Africa	Southern Africa	2012	Clinic attendee with STI symptoms	Female	Mixed	NR	18-24	21.9	22.5	<25 years	LGV	NAAT	Ulcer swab	95.5	98.5	0	10	0			1.09317	12.6557	0.0863774	0.00271328	0.297099	Lower
GU	Age-stratified	9999	NICD 2023	South Africa	Southern Africa	2012	Clinic attendee with STI symptoms	Male	Mixed	NR	20-24	21.6	21.5	<25 years	LGV	NAAT	Ulcer swab	95.5	98.5	0	14	0			1.03067	15.9276	0.0647099	0.00188616	0.230054	Lower
GU	Age-stratified	9999	NICD 2023	South Africa	Southern Africa	2012	Clinic attendee with STI symptoms	Female	Mixed	NR	18-24	21.9	22.5	<25 years	TP	NAAT	Ulcer swab	91	99	1	10	0.1			1.89786	11.0384	0.171933	0.0139505	0.436697	Lower
GU	Age-stratified	9999	NICD 2023	South Africa	Southern Africa	2012	Clinic attendee with STI symptoms	Male	Mixed	NR	20-24	21.6	21.5	<25 years	TP	NAAT	Ulcer swab	91	99	3	14	0.214286			3.76886	14.1374	0.266589	0.0753511	0.527827	Lower
GU	Age-stratified	9999	NICD 2023	South Africa	Southern Africa	2012	Clinic attendee with STI symptoms	Female	Mixed	NR	18-24	21.9	22.5	<25 years	None			100	100	2	10	0.2			3.1901	12.6775	0.251635	0.0577203	0.526807	Lower
GU	Age-stratified	9999	NICD 2023	South Africa	Southern Africa	2012	Clinic attendee with STI symptoms	Male	Mixed	NR	20-24	21.6	21.5	<25 years	None			100	100	6	14	0.428571			7.1918	16.3626	0.439526	0.210413	0.684418	Lower
GU	Age-stratified	9999	NICD 2023	South Africa	Southern Africa	2013	Clinic attendee with STI symptoms	Male	Mixed	NR	17-24	22.1	22.0	<25 years	HD	NAAT	Ulcer swab	95.1	99.9	0	15	0			1.09195	18.1615	0.0601243	0.00192571	0.209775	Lower
GU	Age-stratified	9999	NICD 2023	South Africa	Southern Africa	2013	Clinic attendee with STI symptoms	Male	Mixed	NR	17-24	22.1	22.0	<25 years	HSV	NAAT	Ulcer swab	98	100	11	15	0.733333			11.2681	15.6409	0.720429	0.475017	0.912118	Lower
GU	Age-stratified	9999	NICD 2023	South Africa	Southern Africa	2013	Clinic attendee with STI symptoms	Male	Mixed	NR	17-24	22.1	22.0	<25 years	LGV	NAAT	Ulcer swab	95.5	98.5	1	15	0.0666667			1.68769	15.1125	0.111675	0.00621368	0.308925	Lower
GU	Age-stratified	9999	NICD 2023	South Africa	Southern Africa	2013	Clinic attendee with STI symptoms	Male	Mixed	NR	17-24	22.1	22.0	<25 years	TP	NAAT	Ulcer swab	91	99	1	15	0.0666667			1.82917	15.0599	0.12146	0.00965722	0.325179	Lower
GU	Age-stratified	9999	NICD 2023	South Africa	Southern Africa	2013	Clinic attendee with STI symptoms	Male	Mixed	NR	17-24	22.1	22.0	<25 years	None			100	100	3	15	0.2			4.15177	17.7226	0.234264	0.0730633	0.455167	Lower
GU	Age-stratified	9999	NICD 2023	South Africa	Southern Africa	2014	Clinic attendee with STI symptoms	Female	Mixed	NR	13-24	20.4	21.0	<25 years	HD	NAAT	Ulcer swab	95.1	99.9	0	29	0			1.00978	29.3628	0.0343899	0.000941265	0.124216	Lower
GU	Age-stratified	9999	NICD 2023	South Africa	Southern Africa	2014	Clinic attendee with STI symptoms	Male	Mixed	NR	15-24	21.3	22.0	<25 years	HD	NAAT	Ulcer swab	95.1	99.9	0	32	0			0.938846	30.2831	0.0310023	0.000590831	0.116514	Lower
GU	Age-stratified	9999	NICD 2023	South Africa	Southern Africa	2014	Clinic attendee with STI symptoms	Female	Mixed	NR	13-24	20.4	21.0	<25 years	HSV	NAAT	Ulcer swab	98	100	12	28	0.428571			12.5513	28.4052	0.441865	0.267182	0.627973	Lower
GU	Age-stratified	9999	NICD 2023	South Africa	Southern Africa	2014	Clinic attendee with STI symptoms	Male	Mixed	NR	15-24	21.3	22.0	<25 years	HSV	NAAT	Ulcer swab	98	100	15	32	0.46875			16.0948	33.5848	0.479229	0.310561	0.650293	Lower
GU	Age-stratified	9999	NICD 2023	South Africa	Southern Africa	2014	Clinic attendee with STI symptoms	Female	Mixed	NR	13-24	20.4	21.0	<25 years	LGV	NAAT	Ulcer swab	95.5	98.5	1	29	0.0344828			1.60926	28.4442	0.0565761	0.00291686	0.162543	Lower
GU	Age-stratified	9999	NICD 2023	South Africa	Southern Africa	2014	Clinic attendee with STI symptoms	Male	Mixed	NR	15-24	21.3	22.0	<25 years	LGV	NAAT	Ulcer swab	95.5	98.5	0	32	0			1.03752	33.7819	0.0307124	0.000846161	0.112784	Lower
GU	Age-stratified	9999	NICD 2023	South Africa	Southern Africa	2014	Clinic attendee with STI symptoms	Female	Mixed	NR	13-24	20.4	21.0	<25 years	TP	NAAT	Ulcer swab	91	99	2	29	0.0689655			2.48951	25.7403	0.0967164	0.0130585	0.233183	Lower
GU	Age-stratified	9999	NICD 2023	South Africa	Southern Africa	2014	Clinic attendee with STI symptoms	Male	Mixed	NR	15-24	21.3	22.0	<25 years	TP	NAAT	Ulcer swab	91	99	3	32	0.09375			3.33915	27.7986	0.120119	0.0269382	0.261826	Lower
GU	Age-stratified	9999	NICD 2023	South Africa	Southern Africa	2014	Clinic attendee with STI symptoms	Female	Mixed	NR	13-24	20.4	21.0	<25 years	None			100	100	15	29	0.517241			15.6684	30.3512	0.516235	0.342886	0.6923	Lower
GU	Age-stratified	9999	NICD 2023	South Africa	Southern Africa	2014	Clinic attendee with STI symptoms	Male	Mixed	NR	15-24	21.3	22.0	<25 years	None			100	100	14	32	0.4375			14.4403	32.6606	0.44213	0.274929	0.617514	Lower
GU	Age-stratified	9999	NICD 2023	South Africa	Southern Africa	2015	Clinic attendee with STI symptoms	Female	Mixed	NR	18-24	21.0	21.0	<25 years	HD	NAAT	Ulcer swab	95.1	99.9	0	19	0			1.04359	20.8417	0.0500721	0.00149269	0.177826	Lower
GU	Age-stratified	9999	NICD 2023	South Africa	Southern Africa	2015	Clinic attendee with STI symptoms	Male	Mixed	NR	18-24	21.8	22.0	<25 years	HD	NAAT	Ulcer swab	95.1	99.9	0	13	0			1.03067	14.7165	0.0700351	0.00204952	0.24594	Lower
GU	Age-stratified	9999	NICD 2023	South Africa	Southern Africa	2015	Clinic attendee with STI symptoms	Female	Mixed	NR	18-24	21.0	21.0	<25 years	HSV-2	NAAT	Ulcer swab	100	98.5	8	19	0.421053			9.08079	21.5549	0.421287	0.223259	0.635188	Lower
GU	Age-stratified	9999	NICD 2023	South Africa	Southern Africa	2015	Clinic attendee with STI symptoms	Male	Mixed	NR	18-24	21.8	22.0	<25 years	HSV-2	NAAT	Ulcer swab	100	98.5	6	13	0.461538			7.22382	15.7283	0.459289	0.222575	0.7048	Lower
GU	Age-stratified	9999	NICD 2023	South Africa	Southern Africa	2015	Clinic attendee with STI symptoms	Female	Mixed	NR	18-24	21.0	21.0	<25 years	TP	NAAT	Ulcer swab	91	99	0	19	0			1.09703	20.8574	0.0525967	0.00157995	0.177223	Lower
GU	Age-stratified	9999	NICD 2023	South Africa	Southern Africa	2015	Clinic attendee with STI symptoms	Male	Mixed	NR	18-24	21.8	22.0	<25 years	TP	NAAT	Ulcer swab	91	99	1	11	0.0909091			1.85841	11.5312	0.161163	0.0145813	0.419736	Lower
GU	Age-stratified	9999	NICD 2023	South Africa	Southern Africa	2015	Clinic attendee with STI symptoms	Female	Mixed	NR	18-24	21.0	21.0	<25 years	None			100	100	11	19	0.578947			12.0557	21.0724	0.572109	0.354265	0.77003	Lower
GU	Age-stratified	9999	NICD 2023	South Africa	Southern Africa	2015	Clinic attendee with STI symptoms	Male	Mixed	NR	18-24	21.8	22.0	<25 years	None			100	100	7	13	0.538462			8.13095	15.2715	0.532425	0.286751	0.766904	Lower
GU	Age-stratified	9999	NICD 2023	South Africa	Southern Africa	2016	Clinic attendee with STI symptoms	Female	Mixed	NR	18-24	21.5	21.5	<25 years	HD	NAAT	Ulcer swab	95.1	99.9	0	32	0			0.972061	30.8661	0.0314929	0.000769198	0.117995	Lower
GU	Age-stratified	9999	NICD 2023	South Africa	Southern Africa	2016	Clinic attendee with STI symptoms	Male	Mixed	NR	18-24	21.5	21.0	<25 years	HD	NAAT	Ulcer swab	95.1	99.9	0	28	0			0.99849	28.4616	0.035082	0.00101534	0.127914	Lower
GU	Age-stratified	9999	NICD 2023	South Africa	Southern Africa	2016	Clinic attendee with STI symptoms	Female	Mixed	NR	18-24	21.5	21.5	<25 years	HSV-1	NAAT	Ulcer swab	99	99	0	32	0			1.00511	33.3336	0.0301531	0.000801142	0.110607	Lower
GU	Age-stratified	9999	NICD 2023	South Africa	Southern Africa	2016	Clinic attendee with STI symptoms	Male	Mixed	NR	18-24	21.5	21.0	<25 years	HSV-1	NAAT	Ulcer swab	99	99	0	28	0			1.05094	31.929	0.032915	0.00106062	0.114161	Lower
GU	Age-stratified	9999	NICD 2023	South Africa	Southern Africa	2016	Clinic attendee with STI symptoms	Female	Mixed	NR	18-24	21.5	21.5	<25 years	HSV-2	NAAT	Ulcer swab	100	98.5	22	32	0.6875			24.3205	36.2031	0.67178	0.51393	0.817473	Lower
GU	Age-stratified	9999	NICD 2023	South Africa	Southern Africa	2016	Clinic attendee with STI symptoms	Male	Mixed	NR	18-24	21.5	21.0	<25 years	HSV-2	NAAT	Ulcer swab	100	98.5	22	28	0.785714			23.0544	30.2288	0.762664	0.599726	0.892038	Lower
GU	Age-stratified	9999	NICD 2023	South Africa	Southern Africa	2016	Clinic attendee with STI symptoms	Female	Mixed	NR	18-24	21.5	21.5	<25 years	LGV	NAAT	Ulcer swab	95.5	98.5	0	32	0			1.03633	33.6449	0.030802	0.000819896	0.109973	Lower
GU	Age-stratified	9999	NICD 2023	South Africa	Southern Africa	2016	Clinic attendee with STI symptoms	Male	Mixed	NR	18-24	21.5	21.0	<25 years	LGV	NAAT	Ulcer swab	95.5	98.5	0	28	0			1.01441	29.3037	0.0346172	0.00108494	0.121492	Lower
GU	Age-stratified	9999	NICD 2023	South Africa	Southern Africa	2016	Clinic attendee with STI symptoms	Female	Mixed	NR	18-24	21.5	21.5	<25 years	TP	NAAT	Ulcer swab	91	99	0	32	0			1.05644	32.8968	0.0321138	0.000861541	0.115114	Lower
GU	Age-stratified	9999	NICD 2023	South Africa	Southern Africa	2016	Clinic attendee with STI symptoms	Male	Mixed	NR	18-24	21.5	21.0	<25 years	TP	NAAT	Ulcer swab	91	99	3	28	0.107143			3.47549	25.5095	0.136243	0.032039	0.290574	Lower
GU	Age-stratified	9999	NICD 2023	South Africa	Southern Africa	2016	Clinic attendee with STI symptoms	Female	Mixed	NR	18-24	21.5	21.5	<25 years	None			100	100	10	32	0.3125			11.7439	36.3245	0.323306	0.183036	0.482704	Lower
GU	Age-stratified	9999	NICD 2023	South Africa	Southern Africa	2016	Clinic attendee with STI symptoms	Male	Mixed	NR	18-24	21.5	21.0	<25 years	None			100	100	6	28	0.214286			7.50876	32.0016	0.234637	0.10616	0.393967	Lower
GU	Age-stratified	9999	NICD 2023	South Africa	Southern Africa	2017	Clinic attendee with STI symptoms	Female	Mixed	NR	18-24	21.2	22.0	<25 years	HD	NAAT	Ulcer swab	95.1	99.9	0	19	0			1.06171	20.9429	0.0506954	0.00140809	0.174333	Lower
GU	Age-stratified	9999	NICD 2023	South Africa	Southern Africa	2017	Clinic attendee with STI symptoms	Male	Mixed	NR	18-24	21.9	22.5	<25 years	HD	NAAT	Ulcer swab	95.1	99.9	0	14	0			1.0746	16.2488	0.0661341	0.00201261	0.221264	Lower
GU	Age-stratified	9999	NICD 2023	South Africa	Southern Africa	2017	Clinic attendee with STI symptoms	Female	Mixed	NR	18-24	21.2	22.0	<25 years	HSV-1	NAAT	Ulcer swab	99	99	0	19	0			1.07299	22.6351	0.0474039	0.00155532	0.165299	Lower
GU	Age-stratified	9999	NICD 2023	South Africa	Southern Africa	2017	Clinic attendee with STI symptoms	Male	Mixed	NR	18-24	21.9	22.5	<25 years	HSV-1	NAAT	Ulcer swab	99	99	0	14	0			1.00414	15.9951	0.0627783	0.00150652	0.226622	Lower
GU	Age-stratified	9999	NICD 2023	South Africa	Southern Africa	2017	Clinic attendee with STI symptoms	Female	Mixed	NR	18-24	21.2	22.0	<25 years	HSV-2	NAAT	Ulcer swab	100	98.5	6	19	0.315789			6.71752	20.7741	0.32336	0.14322	0.528907	Lower
GU	Age-stratified	9999	NICD 2023	South Africa	Southern Africa	2017	Clinic attendee with STI symptoms	Male	Mixed	NR	18-24	21.9	22.5	<25 years	HSV-2	NAAT	Ulcer swab	100	98.5	4	14	0.285714			4.92924	16.2756	0.302861	0.106211	0.543424	Lower
GU	Age-stratified	9999	NICD 2023	South Africa	Southern Africa	2017	Clinic attendee with STI symptoms	Female	Mixed	NR	18-24	21.2	22.0	<25 years	LGV	NAAT	Ulcer swab	95.5	98.5	0	19	0			0.988778	19.992	0.0494587	0.0010855	0.18158	Lower
GU	Age-stratified	9999	NICD 2023	South Africa	Southern Africa	2017	Clinic attendee with STI symptoms	Male	Mixed	NR	18-24	21.9	22.5	<25 years	LGV	NAAT	Ulcer swab	95.5	98.5	0	14	0			1.07487	16.4698	0.0652628	0.00177765	0.23026	Lower
GU	Age-stratified	9999	NICD 2023	South Africa	Southern Africa	2017	Clinic attendee with STI symptoms	Female	Mixed	NR	18-24	21.2	22.0	<25 years	TP	NAAT	Ulcer swab	91	99	2	19	0.105263			2.58346	17.5406	0.147285	0.0256593	0.33986	Lower
GU	Age-stratified	9999	NICD 2023	South Africa	Southern Africa	2017	Clinic attendee with STI symptoms	Male	Mixed	NR	18-24	21.9	22.5	<25 years	TP	NAAT	Ulcer swab	91	99	4	14	0.285714			4.90055	14.5784	0.336152	0.122799	0.594229	Lower
GU	Age-stratified	9999	NICD 2023	South Africa	Southern Africa	2017	Clinic attendee with STI symptoms	Female	Mixed	NR	18-24	21.2	22.0	<25 years	None			100	100	11	19	0.578947			13.0275	22.7459	0.57274	0.368857	0.76473	Lower
GU	Age-stratified	9999	NICD 2023	South Africa	Southern Africa	2017	Clinic attendee with STI symptoms	Male	Mixed	NR	18-24	21.9	22.5	<25 years	None			100	100	6	14	0.428571			7.13898	16.3811	0.435805	0.203628	0.67878	Lower
GU	Age-stratified	9999	NICD 2023	South Africa	Southern Africa	2018	Clinic attendee with STI symptoms	Female	Mixed	NR	18-24	21.6	22.5	<25 years	HD	NAAT	Ulcer swab	95.1	99.9	0	24	0			1.05491	26.0874	0.0404376	0.000883394	0.141446	Lower
GU	Age-stratified	9999	NICD 2023	South Africa	Southern Africa	2018	Clinic attendee with STI symptoms	Male	Mixed	NR	19-24	22.1	22.5	<25 years	HD	NAAT	Ulcer swab	95.1	99.9	0	10	0			1.10076	12.6177	0.0872394	0.00281275	0.29462	Lower
GU	Age-stratified	9999	NICD 2023	South Africa	Southern Africa	2018	Clinic attendee with STI symptoms	Female	Mixed	NR	18-24	21.6	22.5	<25 years	HSV-1	NAAT	Ulcer swab	99	99	0	24	0			1.02139	26.5059	0.0385346	0.000975435	0.141381	Lower
GU	Age-stratified	9999	NICD 2023	South Africa	Southern Africa	2018	Clinic attendee with STI symptoms	Male	Mixed	NR	19-24	22.1	22.5	<25 years	HSV-1	NAAT	Ulcer swab	99	99	0	10	0			1.0575	12.7195	0.0831403	0.00186507	0.290091	Lower
GU	Age-stratified	9999	NICD 2023	South Africa	Southern Africa	2018	Clinic attendee with STI symptoms	Female	Mixed	NR	18-24	21.6	22.5	<25 years	HSV-2	NAAT	Ulcer swab	100	98.5	15	24	0.625			16.187	26.5762	0.609077	0.415281	0.784883	Lower
GU	Age-stratified	9999	NICD 2023	South Africa	Southern Africa	2018	Clinic attendee with STI symptoms	Male	Mixed	NR	19-24	22.1	22.5	<25 years	HSV-2	NAAT	Ulcer swab	100	98.5	7	10	0.7			8.59594	12.9503	0.663763	0.381568	0.88788	Lower
GU	Age-stratified	9999	NICD 2023	South Africa	Southern Africa	2018	Clinic attendee with STI symptoms	Female	Mixed	NR	18-24	21.6	22.5	<25 years	LGV	NAAT	Ulcer swab	95.5	98.5	0	24	0			1.04574	25.8066	0.0405221	0.00106944	0.141385	Lower
GU	Age-stratified	9999	NICD 2023	South Africa	Southern Africa	2018	Clinic attendee with STI symptoms	Male	Mixed	NR	19-24	22.1	22.5	<25 years	LGV	NAAT	Ulcer swab	95.5	98.5	0	10	0			1.1157	12.7002	0.0878493	0.00250914	0.291978	Lower
GU	Age-stratified	9999	NICD 2023	South Africa	Southern Africa	2018	Clinic attendee with STI symptoms	Female	Mixed	NR	18-24	21.6	22.5	<25 years	TP	NAAT	Ulcer swab	91	99	1	24	0.0416667			1.74687	22.9553	0.0760988	0.00449793	0.210245	Lower
GU	Age-stratified	9999	NICD 2023	South Africa	Southern Africa	2018	Clinic attendee with STI symptoms	Male	Mixed	NR	19-24	22.1	22.5	<25 years	TP	NAAT	Ulcer swab	91	99	1	10	0.1			1.95151	11.196	0.174304	0.018125	0.45317	Lower
GU	Age-stratified	9999	NICD 2023	South Africa	Southern Africa	2018	Clinic attendee with STI symptoms	Female	Mixed	NR	18-24	21.6	22.5	<25 years	None			100	100	8	24	0.333333			9.26444	26.6999	0.346984	0.180251	0.534149	Lower
GU	Age-stratified	9999	NICD 2023	South Africa	Southern Africa	2018	Clinic attendee with STI symptoms	Male	Mixed	NR	19-24	22.1	22.5	<25 years	None			100	100	2	10	0.2			3.16256	12.6044	0.250908	0.0607919	0.517468	Lower
GU	Age-stratified	9999	NICD 2023	South Africa	Southern Africa	2022	Clinic attendee with STI symptoms	Female	Mixed	NR	18-24	22.1	23.0	<25 years	HD	NAAT	Ulcer swab	95.1	99.9	0	16	0			1.06325	18.201	0.0584169	0.00167482	0.201359	Lower
GU	Age-stratified	9999	NICD 2023	South Africa	Southern Africa	2022	Clinic attendee with STI symptoms	Female	Mixed	NR	18-24	22.1	23.0	<25 years	HSV-1	NAAT	Ulcer swab	99	99	0	16	0			0.994221	17.7156	0.0561212	0.00157788	0.200112	Lower
GU	Age-stratified	9999	NICD 2023	South Africa	Southern Africa	2022	Clinic attendee with STI symptoms	Female	Mixed	NR	18-24	22.1	23.0	<25 years	HSV-2	NAAT	Ulcer swab	100	98.5	11	16	0.6875			11.6851	17.6495	0.662064	0.418188	0.858419	Lower
GU	Age-stratified	9999	NICD 2023	South Africa	Southern Africa	2022	Clinic attendee with STI symptoms	Female	Mixed	NR	18-24	22.1	23.0	<25 years	LGV	NAAT	Ulcer swab	95.5	98.5	0	16	0			1.16908	20.158	0.0579957	0.00221677	0.194899	Lower
GU	Age-stratified	9999	NICD 2023	South Africa	Southern Africa	2022	Clinic attendee with STI symptoms	Female	Mixed	NR	18-24	22.1	23.0	<25 years	TP	NAAT	Ulcer swab	91	99	1	16	0.0625			1.79282	15.6925	0.114247	0.00893501	0.308952	Lower
GU	Age-stratified	9999	NICD 2023	South Africa	Southern Africa	2022	Clinic attendee with STI symptoms	Female	Mixed	NR	18-24	22.1	23.0	<25 years	None			100	100	4	16	0.25			5.59787	20.1538	0.277758	0.106117	0.490078	Lower
GU	Age-stratified	1619	Legoff 2007	Central African Republic, Ghana	Central and Western Africa	2004	Clinic attendee with STI symptoms	Female	Mixed	NR	30+	NR	NR	≥25 years	HSV-2	NAAT	Ulcer swab	100	98.5	84	152	0.552632			78.9986	144.966	0.544944	0.461283	0.626667	Lower
GU	Age-stratified	9999	NICD 2023	South Africa	Southern Africa	2006	Clinic attendee with STI symptoms	Female	Mixed	NR	26-56	35.8	33.0	≥25 years	HD	NAAT	Ulcer swab	95.1	99.9	0	12	0			1.07289	14.4789	0.0740998	0.00195539	0.261409	Lower
GU	Age-stratified	9999	NICD 2023	South Africa	Southern Africa	2006	Clinic attendee with STI symptoms	Female	Mixed	NR	26-56	35.8	33.0	≥25 years	HSV	NAAT	Ulcer swab	98	100	7	12	0.583333			8.7472	14.963	0.584588	0.327277	0.813198	Lower
GU	Age-stratified	9999	NICD 2023	South Africa	Southern Africa	2006	Clinic attendee with STI symptoms	Female	Mixed	NR	26-56	35.8	33.0	≥25 years	TP	NAAT	Ulcer swab	91	99	4	12	0.333333			5.04656	13.1038	0.38512	0.146646	0.666488	Lower
GU	Age-stratified	9999	NICD 2023	South Africa	Southern Africa	2006	Clinic attendee with STI symptoms	Female	Mixed	NR	26-56	35.8	33.0	≥25 years	None			100	100	2	12	0.166667			3.26838	15.1686	0.21547	0.0518804	0.44639	Lower
GU	Age-stratified	9999	NICD 2023	South Africa	Southern Africa	2007	Clinic attendee with STI symptoms	Female	Mixed	NR	25-45	32.3	32.0	≥25 years	HD	NAAT	Ulcer swab	95.1	99.9	0	17	0			1.08548	19.536	0.0555634	0.00164214	0.193439	Lower
GU	Age-stratified	9999	NICD 2023	South Africa	Southern Africa	2007	Clinic attendee with STI symptoms	Male	Mixed	NR	25-49	33.4	32.0	≥25 years	HD	NAAT	Ulcer swab	95.1	99.9	0	44	0			0.998886	43.7369	0.0228385	0.00053451	0.0824805	Lower
GU	Age-stratified	9999	NICD 2023	South Africa	Southern Africa	2007	Clinic attendee with STI symptoms	Female	Mixed	NR	25-45	32.3	32.0	≥25 years	HSV	NAAT	Ulcer swab	98	100	10	17	0.588235			11.252	19.0623	0.590277	0.362171	0.804787	Lower
GU	Age-stratified	9999	NICD 2023	South Africa	Southern Africa	2007	Clinic attendee with STI symptoms	Male	Mixed	NR	25-49	33.4	32.0	≥25 years	HSV	NAAT	Ulcer swab	98	100	16	44	0.363636			17.3256	45.8869	0.377571	0.23905	0.524357	Lower
GU	Age-stratified	9999	NICD 2023	South Africa	Southern Africa	2007	Clinic attendee with STI symptoms	Male	Mixed	NR	25-49	33.4	32.0	≥25 years	LGV	NAAT	Ulcer swab	95.5	98.5	0	13	0			1.06436	15.4226	0.0690131	0.00207604	0.240844	Lower
GU	Age-stratified	9999	NICD 2023	South Africa	Southern Africa	2007	Clinic attendee with STI symptoms	Female	Mixed	NR	25-45	32.3	32.0	≥25 years	TP	NAAT	Ulcer swab	91	99	1	17	0.0588235			1.87412	17.0619	0.109842	0.00998419	0.296281	Lower
GU	Age-stratified	9999	NICD 2023	South Africa	Southern Africa	2007	Clinic attendee with STI symptoms	Male	Mixed	NR	25-49	33.4	32.0	≥25 years	TP	NAAT	Ulcer swab	91	99	6	44	0.136364			6.06275	38.2461	0.158519	0.058694	0.288726	Lower
GU	Age-stratified	9999	NICD 2023	South Africa	Southern Africa	2007	Clinic attendee with STI symptoms	Female	Mixed	NR	25-45	32.3	32.0	≥25 years	None			100	100	7	17	0.411765			8.54015	20.2672	0.421378	0.21713	0.641341	Lower
GU	Age-stratified	9999	NICD 2023	South Africa	Southern Africa	2007	Clinic attendee with STI symptoms	Male	Mixed	NR	25-49	33.4	32.0	≥25 years	None			100	100	22	44	0.5			22.7914	45.5521	0.500336	0.355396	0.645208	Lower
GU	Age-stratified	9999	NICD 2023	South Africa	Southern Africa	2008	Clinic attendee with STI symptoms	Female	Mixed	NR	25-51	33.3	33.0	≥25 years	HD	NAAT	Ulcer swab	95.1	99.9	1	65	0.0153846			1.90096	62.4782	0.030426	0.00286592	0.081195	Lower
GU	Age-stratified	9999	NICD 2023	South Africa	Southern Africa	2008	Clinic attendee with STI symptoms	Male	Mixed	NR	25-55	32.6	31.0	≥25 years	HD	NAAT	Ulcer swab	95.1	99.9	0	134	0			0.963506	122.622	0.00785754	0.000191244	0.0293581	Lower
GU	Age-stratified	9999	NICD 2023	South Africa	Southern Africa	2008	Clinic attendee with STI symptoms	Female	Mixed	NR	25-51	33.3	33.0	≥25 years	HSV	NAAT	Ulcer swab	98	100	38	65	0.584615			38.0351	63.9108	0.595128	0.473436	0.710259	Lower
GU	Age-stratified	9999	NICD 2023	South Africa	Southern Africa	2008	Clinic attendee with STI symptoms	Male	Mixed	NR	25-55	32.6	31.0	≥25 years	HSV	NAAT	Ulcer swab	98	100	70	134	0.522388			72.1919	135.413	0.533125	0.448942	0.616028	Lower
GU	Age-stratified	9999	NICD 2023	South Africa	Southern Africa	2008	Clinic attendee with STI symptoms	Female	Mixed	NR	25-51	33.3	33.0	≥25 years	LGV	NAAT	Ulcer swab	95.5	98.5	1	65	0.0153846			1.30629	55.8508	0.0233889	0.000684876	0.0750376	Lower
GU	Age-stratified	9999	NICD 2023	South Africa	Southern Africa	2008	Clinic attendee with STI symptoms	Male	Mixed	NR	25-55	32.6	31.0	≥25 years	LGV	NAAT	Ulcer swab	95.5	98.5	2	134	0.0149254			1.41971	102.029	0.0139147	0.000513872	0.0432551	Lower
GU	Age-stratified	9999	NICD 2023	South Africa	Southern Africa	2008	Clinic attendee with STI symptoms	Female	Mixed	NR	25-51	33.3	33.0	≥25 years	TP	NAAT	Ulcer swab	91	99	0	65	0			1.00415	61.1699	0.0164158	0.000457742	0.0591546	Lower
GU	Age-stratified	9999	NICD 2023	South Africa	Southern Africa	2008	Clinic attendee with STI symptoms	Male	Mixed	NR	25-55	32.6	31.0	≥25 years	TP	NAAT	Ulcer swab	91	99	13	134	0.0970149			11.6613	112.166	0.103964	0.0544504	0.167221	Lower
GU	Age-stratified	9999	NICD 2023	South Africa	Southern Africa	2008	Clinic attendee with STI symptoms	Female	Mixed	NR	25-51	33.3	33.0	≥25 years	None			100	100	25	65	0.384615			27.0065	69.6437	0.387781	0.279366	0.505428	Lower
GU	Age-stratified	9999	NICD 2023	South Africa	Southern Africa	2008	Clinic attendee with STI symptoms	Male	Mixed	NR	25-55	32.6	31.0	≥25 years	None			100	100	49	134	0.365672			49.7938	135.658	0.367053	0.287238	0.451953	Lower
GU	Age-stratified	9999	NICD 2023	South Africa	Southern Africa	2010	Clinic attendee with STI symptoms	Female	Mixed	NR	25-56	33.8	32.0	≥25 years	HD	NAAT	Ulcer swab	95.1	99.9	0	79	0			1.05393	79.9698	0.0131791	0.000330242	0.0474475	Lower
GU	Age-stratified	9999	NICD 2023	South Africa	Southern Africa	2010	Clinic attendee with STI symptoms	Male	Mixed	NR	25-53	33.6	32.0	≥25 years	HD	NAAT	Ulcer swab	95.1	99.9	0	118	0			0.995706	112.335	0.0088637	0.00021546	0.032556	Lower
GU	Age-stratified	9999	NICD 2023	South Africa	Southern Africa	2010	Clinic attendee with STI symptoms	Female	Mixed	NR	25-56	33.8	32.0	≥25 years	HSV	NAAT	Ulcer swab	98	100	43	79	0.544304			38.9411	70.1618	0.555018	0.43686	0.671516	Lower
GU	Age-stratified	9999	NICD 2023	South Africa	Southern Africa	2010	Clinic attendee with STI symptoms	Male	Mixed	NR	25-53	33.6	32.0	≥25 years	HSV	NAAT	Ulcer swab	98	100	76	118	0.644068			74.7867	114.22	0.654759	0.561378	0.741889	Lower
GU	Age-stratified	9999	NICD 2023	South Africa	Southern Africa	2010	Clinic attendee with STI symptoms	Female	Mixed	NR	25-56	33.8	32.0	≥25 years	LGV	NAAT	Ulcer swab	95.5	98.5	0	79	0			1.05659	82.1862	0.0128561	0.000376366	0.0460491	Lower
GU	Age-stratified	9999	NICD 2023	South Africa	Southern Africa	2010	Clinic attendee with STI symptoms	Male	Mixed	NR	25-53	33.6	32.0	≥25 years	LGV	NAAT	Ulcer swab	95.5	98.5	1	118	0.00847458			1.2049	101.554	0.0118646	0.000342159	0.0399719	Lower
GU	Age-stratified	9999	NICD 2023	South Africa	Southern Africa	2010	Clinic attendee with STI symptoms	Female	Mixed	NR	25-56	33.8	32.0	≥25 years	TP	NAAT	Ulcer swab	91	99	1	79	0.0126582			1.28585	61.6552	0.0208555	0.000708	0.0671362	Lower
GU	Age-stratified	9999	NICD 2023	South Africa	Southern Africa	2010	Clinic attendee with STI symptoms	Male	Mixed	NR	25-53	33.6	32.0	≥25 years	TP	NAAT	Ulcer swab	91	99	4	118	0.0338983			3.08651	87.0476	0.0354577	0.00549671	0.0826816	Lower
GU	Age-stratified	9999	NICD 2023	South Africa	Southern Africa	2010	Clinic attendee with STI symptoms	Female	Mixed	NR	25-56	33.8	32.0	≥25 years	None			100	100	36	79	0.455696			37.7533	82.6292	0.4569	0.353648	0.569134	Lower
GU	Age-stratified	9999	NICD 2023	South Africa	Southern Africa	2010	Clinic attendee with STI symptoms	Male	Mixed	NR	25-53	33.6	32.0	≥25 years	None			100	100	37	118	0.313559			36.7541	115.849	0.317259	0.236413	0.404797	Lower
GU	Age-stratified	9999	NICD 2023	South Africa	Southern Africa	2011	Clinic attendee with STI symptoms	Female	Mixed	NR	25-57	33.9	32.5	≥25 years	HD	NAAT	Ulcer swab	95.1	99.9	0	29	0			1.04044	30.5668	0.0340382	0.000969555	0.123295	Lower
GU	Age-stratified	9999	NICD 2023	South Africa	Southern Africa	2011	Clinic attendee with STI symptoms	Male	Mixed	NR	25-53	31.6	29.0	≥25 years	HD	NAAT	Ulcer swab	95.1	99.9	0	41	0			1.0427	42.6479	0.024449	0.000706995	0.0869498	Lower
GU	Age-stratified	9999	NICD 2023	South Africa	Southern Africa	2011	Clinic attendee with STI symptoms	Female	Mixed	NR	25-57	33.9	32.5	≥25 years	HSV	NAAT	Ulcer swab	98	100	16	29	0.551724			17.4181	31.1399	0.55935	0.382266	0.729163	Lower
GU	Age-stratified	9999	NICD 2023	South Africa	Southern Africa	2011	Clinic attendee with STI symptoms	Male	Mixed	NR	25-53	31.6	29.0	≥25 years	HSV	NAAT	Ulcer swab	98	100	18	41	0.439024			19.1924	42.5583	0.450967	0.302851	0.601554	Lower
GU	Age-stratified	9999	NICD 2023	South Africa	Southern Africa	2011	Clinic attendee with STI symptoms	Female	Mixed	NR	25-57	33.9	32.5	≥25 years	LGV	NAAT	Ulcer swab	95.5	98.5	0	29	0			1.00559	29.578	0.0339979	0.00107627	0.122561	Lower
GU	Age-stratified	9999	NICD 2023	South Africa	Southern Africa	2011	Clinic attendee with STI symptoms	Male	Mixed	NR	25-53	31.6	29.0	≥25 years	LGV	NAAT	Ulcer swab	95.5	98.5	0	41	0			1.01525	41.2528	0.0246104	0.000688248	0.0884615	Lower
GU	Age-stratified	9999	NICD 2023	South Africa	Southern Africa	2011	Clinic attendee with STI symptoms	Female	Mixed	NR	25-57	33.9	32.5	≥25 years	TP	NAAT	Ulcer swab	91	99	1	29	0.0344828			1.61395	25.4367	0.0634497	0.00359281	0.18552	Lower
GU	Age-stratified	9999	NICD 2023	South Africa	Southern Africa	2011	Clinic attendee with STI symptoms	Male	Mixed	NR	25-53	31.6	29.0	≥25 years	TP	NAAT	Ulcer swab	91	99	3	41	0.0731707			3.26981	35.7136	0.0915565	0.0187955	0.205171	Lower
GU	Age-stratified	9999	NICD 2023	South Africa	Southern Africa	2011	Clinic attendee with STI symptoms	Female	Mixed	NR	25-57	33.9	32.5	≥25 years	None			100	100	12	29	0.413793			12.615	30.1156	0.418884	0.246977	0.603236	Lower
GU	Age-stratified	9999	NICD 2023	South Africa	Southern Africa	2011	Clinic attendee with STI symptoms	Male	Mixed	NR	25-53	31.6	29.0	≥25 years	None			100	100	20	41	0.487805			22.2601	45.6789	0.487317	0.345662	0.630809	Lower
GU	Age-stratified	9999	NICD 2023	South Africa	Southern Africa	2012	Clinic attendee with STI symptoms	Female	Mixed	NR	25-56	30.5	28.0	≥25 years	HD	NAAT	Ulcer swab	95.1	99.9	0	35	0			1.00367	35.316	0.0284196	0.000799133	0.105546	Lower
GU	Age-stratified	9999	NICD 2023	South Africa	Southern Africa	2012	Clinic attendee with STI symptoms	Male	Mixed	NR	25-48	32.8	31.0	≥25 years	HD	NAAT	Ulcer swab	95.1	99.9	0	78	0			0.997469	78.3016	0.0127388	0.000343069	0.0473574	Lower
GU	Age-stratified	9999	NICD 2023	South Africa	Southern Africa	2012	Clinic attendee with STI symptoms	Female	Mixed	NR	25-56	30.5	28.0	≥25 years	HSV	NAAT	Ulcer swab	98	100	21	35	0.6			22.1802	36.4988	0.607697	0.447936	0.758204	Lower
GU	Age-stratified	9999	NICD 2023	South Africa	Southern Africa	2012	Clinic attendee with STI symptoms	Male	Mixed	NR	25-48	32.8	31.0	≥25 years	HSV	NAAT	Ulcer swab	98	100	61	78	0.782051			57.2778	72.3505	0.791671	0.688765	0.877778	Lower
GU	Age-stratified	9999	NICD 2023	South Africa	Southern Africa	2012	Clinic attendee with STI symptoms	Female	Mixed	NR	25-56	30.5	28.0	≥25 years	LGV	NAAT	Ulcer swab	95.5	98.5	1	35	0.0285714			1.43435	30.6559	0.0467885	0.00210705	0.142504	Lower
GU	Age-stratified	9999	NICD 2023	South Africa	Southern Africa	2012	Clinic attendee with STI symptoms	Male	Mixed	NR	25-48	32.8	31.0	≥25 years	LGV	NAAT	Ulcer swab	95.5	98.5	0	78	0			1.01737	78.8471	0.012903	0.000358698	0.045623	Lower
GU	Age-stratified	9999	NICD 2023	South Africa	Southern Africa	2012	Clinic attendee with STI symptoms	Female	Mixed	NR	25-56	30.5	28.0	≥25 years	TP	NAAT	Ulcer swab	91	99	0	35	0			1.02447	34.7226	0.0295045	0.000656359	0.105474	Lower
GU	Age-stratified	9999	NICD 2023	South Africa	Southern Africa	2012	Clinic attendee with STI symptoms	Male	Mixed	NR	25-48	32.8	31.0	≥25 years	TP	NAAT	Ulcer swab	91	99	4	78	0.0512821			3.35768	58.1834	0.0577085	0.0104865	0.128773	Lower
GU	Age-stratified	9999	NICD 2023	South Africa	Southern Africa	2012	Clinic attendee with STI symptoms	Female	Mixed	NR	25-56	30.5	28.0	≥25 years	None			100	100	13	35	0.371429			14.7231	38.7234	0.380211	0.235901	0.538082	Lower
GU	Age-stratified	9999	NICD 2023	South Africa	Southern Africa	2012	Clinic attendee with STI symptoms	Male	Mixed	NR	25-48	32.8	31.0	≥25 years	None			100	100	13	78	0.166667			14.3118	81.9746	0.174588	0.100199	0.26425	Lower
GU	Age-stratified	9999	NICD 2023	South Africa	Southern Africa	2013	Clinic attendee with STI symptoms	Female	Mixed	NR	25-48	34.9	34.0	≥25 years	HD	NAAT	Ulcer swab	95.1	99.9	0	21	0			1.02874	22.7877	0.0451445	0.00102709	0.164358	Lower
GU	Age-stratified	9999	NICD 2023	South Africa	Southern Africa	2013	Clinic attendee with STI symptoms	Male	Mixed	NR	25-62	32.6	30.0	≥25 years	HD	NAAT	Ulcer swab	95.1	99.9	0	29	0			1.07746	31.7728	0.0339114	0.00104299	0.117822	Lower
GU	Age-stratified	9999	NICD 2023	South Africa	Southern Africa	2013	Clinic attendee with STI symptoms	Female	Mixed	NR	25-48	34.9	34.0	≥25 years	HSV	NAAT	Ulcer swab	98	100	12	21	0.571429			12.6223	21.8892	0.576647	0.371956	0.771601	Lower
GU	Age-stratified	9999	NICD 2023	South Africa	Southern Africa	2013	Clinic attendee with STI symptoms	Male	Mixed	NR	25-62	32.6	30.0	≥25 years	HSV	NAAT	Ulcer swab	98	100	20	29	0.689655			23.048	33.279	0.692569	0.528208	0.838919	Lower
GU	Age-stratified	9999	NICD 2023	South Africa	Southern Africa	2013	Clinic attendee with STI symptoms	Female	Mixed	NR	25-48	34.9	34.0	≥25 years	LGV	NAAT	Ulcer swab	95.5	98.5	0	21	0			1.02656	22.5531	0.0455174	0.00134885	0.166224	Lower
GU	Age-stratified	9999	NICD 2023	South Africa	Southern Africa	2013	Clinic attendee with STI symptoms	Male	Mixed	NR	25-62	32.6	30.0	≥25 years	LGV	NAAT	Ulcer swab	95.5	98.5	0	29	0			1.02415	30.0928	0.034033	0.000886895	0.122579	Lower
GU	Age-stratified	9999	NICD 2023	South Africa	Southern Africa	2013	Clinic attendee with STI symptoms	Female	Mixed	NR	25-48	34.9	34.0	≥25 years	TP	NAAT	Ulcer swab	91	99	1	21	0.047619			1.71496	19.6712	0.0871812	0.00582489	0.242326	Lower
GU	Age-stratified	9999	NICD 2023	South Africa	Southern Africa	2013	Clinic attendee with STI symptoms	Male	Mixed	NR	25-62	32.6	30.0	≥25 years	TP	NAAT	Ulcer swab	91	99	2	29	0.0689655			2.54666	26.4994	0.0961025	0.0148127	0.230213	Lower
GU	Age-stratified	9999	NICD 2023	South Africa	Southern Africa	2013	Clinic attendee with STI symptoms	Female	Mixed	NR	25-48	34.9	34.0	≥25 years	None			100	100	8	21	0.380952			9.28379	23.6099	0.393217	0.206521	0.60272	Lower
GU	Age-stratified	9999	NICD 2023	South Africa	Southern Africa	2013	Clinic attendee with STI symptoms	Male	Mixed	NR	25-62	32.6	30.0	≥25 years	None			100	100	8	29	0.275862			8.96669	30.8749	0.29042	0.143957	0.465218	Lower
GU	Age-stratified	9999	NICD 2023	South Africa	Southern Africa	2014	Clinic attendee with STI symptoms	Female	Mixed	NR	25-59	34.1	33.0	≥25 years	HD	NAAT	Ulcer swab	95.1	99.9	0	63	0			0.953451	59.3951	0.0160527	0.000343901	0.0621769	Lower
GU	Age-stratified	9999	NICD 2023	South Africa	Southern Africa	2014	Clinic attendee with STI symptoms	Male	Mixed	NR	25-64	35.0	33.0	≥25 years	HD	NAAT	Ulcer swab	95.1	99.9	0	174	0			1.02034	170.7	0.00597741	0.000156004	0.0221739	Lower
GU	Age-stratified	9999	NICD 2023	South Africa	Southern Africa	2014	Clinic attendee with STI symptoms	Female	Mixed	NR	25-59	34.1	33.0	≥25 years	HSV	NAAT	Ulcer swab	98	100	28	62	0.451613			28.3977	61.4296	0.46228	0.338409	0.587925	Lower
GU	Age-stratified	9999	NICD 2023	South Africa	Southern Africa	2014	Clinic attendee with STI symptoms	Male	Mixed	NR	25-64	35.0	33.0	≥25 years	HSV	NAAT	Ulcer swab	98	100	55	174	0.316092			56.4253	173.995	0.324293	0.255521	0.396306	Lower
GU	Age-stratified	9999	NICD 2023	South Africa	Southern Africa	2014	Clinic attendee with STI symptoms	Female	Mixed	NR	25-59	34.1	33.0	≥25 years	LGV	NAAT	Ulcer swab	95.5	98.5	1	63	0.015873			1.25737	50.8995	0.024703	0.000873417	0.0800505	Lower
GU	Age-stratified	9999	NICD 2023	South Africa	Southern Africa	2014	Clinic attendee with STI symptoms	Male	Mixed	NR	25-64	35.0	33.0	≥25 years	LGV	NAAT	Ulcer swab	95.5	98.5	2	174	0.0114943			1.23583	125.742	0.00982829	0.000290234	0.03285	Lower
GU	Age-stratified	9999	NICD 2023	South Africa	Southern Africa	2014	Clinic attendee with STI symptoms	Female	Mixed	NR	25-59	34.1	33.0	≥25 years	TP	NAAT	Ulcer swab	91	99	2	63	0.031746			1.95229	48.1078	0.0405815	0.0029261	0.111273	Lower
GU	Age-stratified	9999	NICD 2023	South Africa	Southern Africa	2014	Clinic attendee with STI symptoms	Male	Mixed	NR	25-64	35.0	33.0	≥25 years	TP	NAAT	Ulcer swab	91	99	7	174	0.0402299			5.31086	133.955	0.0396467	0.0121623	0.0769666	Lower
GU	Age-stratified	9999	NICD 2023	South Africa	Southern Africa	2014	Clinic attendee with STI symptoms	Female	Mixed	NR	25-59	34.1	33.0	≥25 years	None			100	100	32	63	0.507937			31.4129	61.8308	0.508046	0.385173	0.628959	Lower
GU	Age-stratified	9999	NICD 2023	South Africa	Southern Africa	2014	Clinic attendee with STI symptoms	Male	Mixed	NR	25-64	35.0	33.0	≥25 years	None			100	100	110	174	0.632184			111.09	176.318	0.630055	0.557268	0.699083	Lower
GU	Age-stratified	9999	NICD 2023	South Africa	Southern Africa	2015	Clinic attendee with STI symptoms	Female	Mixed	NR	25-46	30.9	29.5	≥25 years	HD	NAAT	Ulcer swab	95.1	99.9	0	32	0			0.995935	32.0457	0.0310786	0.000738881	0.114918	Lower
GU	Age-stratified	9999	NICD 2023	South Africa	Southern Africa	2015	Clinic attendee with STI symptoms	Male	Mixed	NR	25-53	32.1	31.0	≥25 years	HD	NAAT	Ulcer swab	95.1	99.9	0	49	0			1.05097	50.4694	0.0208239	0.000509395	0.0741919	Lower
GU	Age-stratified	9999	NICD 2023	South Africa	Southern Africa	2015	Clinic attendee with STI symptoms	Female	Mixed	NR	25-46	30.9	29.5	≥25 years	HSV-2	NAAT	Ulcer swab	100	98.5	20	32	0.625			21.2337	34.6673	0.612498	0.441905	0.766408	Lower
GU	Age-stratified	9999	NICD 2023	South Africa	Southern Africa	2015	Clinic attendee with STI symptoms	Male	Mixed	NR	25-53	32.1	31.0	≥25 years	HSV-2	NAAT	Ulcer swab	100	98.5	27	49	0.55102			28.6386	52.8305	0.542084	0.407844	0.670798	Lower
GU	Age-stratified	9999	NICD 2023	South Africa	Southern Africa	2015	Clinic attendee with STI symptoms	Female	Mixed	NR	25-46	30.9	29.5	≥25 years	TP	NAAT	Ulcer swab	91	99	1	30	0.0333333			1.72942	28.3224	0.0610619	0.00385393	0.172483	Lower
GU	Age-stratified	9999	NICD 2023	South Africa	Southern Africa	2015	Clinic attendee with STI symptoms	Male	Mixed	NR	25-53	32.1	31.0	≥25 years	TP	NAAT	Ulcer swab	91	99	2	49	0.0408163			2.28608	42.2978	0.0540472	0.00619892	0.138529	Lower
GU	Age-stratified	9999	NICD 2023	South Africa	Southern Africa	2015	Clinic attendee with STI symptoms	Female	Mixed	NR	25-46	30.9	29.5	≥25 years	None			100	100	11	32	0.34375			12.6878	35.8491	0.353922	0.209659	0.512705	Lower
GU	Age-stratified	9999	NICD 2023	South Africa	Southern Africa	2015	Clinic attendee with STI symptoms	Male	Mixed	NR	25-53	32.1	31.0	≥25 years	None			100	100	20	49	0.408163			20.8674	50.68	0.411749	0.277943	0.548776	Lower
GU	Age-stratified	9999	NICD 2023	South Africa	Southern Africa	2016	Clinic attendee with STI symptoms	Female	Mixed	NR	25-67	33.9	31.5	≥25 years	HD	NAAT	Ulcer swab	95.1	99.9	0	80	0			1.02154	78.8888	0.0129492	0.000391304	0.0475779	Lower
GU	Age-stratified	9999	NICD 2023	South Africa	Southern Africa	2016	Clinic attendee with STI symptoms	Male	Mixed	NR	25-60	33.3	32.0	≥25 years	HD	NAAT	Ulcer swab	95.1	99.9	0	106	0			1.06108	111.102	0.00955056	0.000282077	0.0335609	Lower
GU	Age-stratified	9999	NICD 2023	South Africa	Southern Africa	2016	Clinic attendee with STI symptoms	Female	Mixed	NR	25-67	33.9	31.5	≥25 years	HSV-1	NAAT	Ulcer swab	99	99	0	80	0			1.01049	82.3297	0.0122737	0.000342407	0.0448172	Lower
GU	Age-stratified	9999	NICD 2023	South Africa	Southern Africa	2016	Clinic attendee with STI symptoms	Male	Mixed	NR	25-60	33.3	32.0	≥25 years	HSV-1	NAAT	Ulcer swab	99	99	0	104	0			0.994756	104.723	0.00949892	0.000231151	0.0343776	Lower
GU	Age-stratified	9999	NICD 2023	South Africa	Southern Africa	2016	Clinic attendee with STI symptoms	Female	Mixed	NR	25-67	33.9	31.5	≥25 years	HSV-2	NAAT	Ulcer swab	100	98.5	57	80	0.7125			51.5068	73.2771	0.702905	0.592233	0.803091	Lower
GU	Age-stratified	9999	NICD 2023	South Africa	Southern Africa	2016	Clinic attendee with STI symptoms	Male	Mixed	NR	25-60	33.3	32.0	≥25 years	HSV-2	NAAT	Ulcer swab	100	98.5	52	106	0.490566			49.0776	101.732	0.482421	0.385303	0.580879	Lower
GU	Age-stratified	9999	NICD 2023	South Africa	Southern Africa	2016	Clinic attendee with STI symptoms	Female	Mixed	NR	25-67	33.9	31.5	≥25 years	LGV	NAAT	Ulcer swab	95.5	98.5	1	80	0.0125			1.24009	66.9921	0.018511	0.000611229	0.0618855	Lower
GU	Age-stratified	9999	NICD 2023	South Africa	Southern Africa	2016	Clinic attendee with STI symptoms	Male	Mixed	NR	25-60	33.3	32.0	≥25 years	LGV	NAAT	Ulcer swab	95.5	98.5	0	106	0			0.99589	102.328	0.00973232	0.000187691	0.0362054	Lower
GU	Age-stratified	9999	NICD 2023	South Africa	Southern Africa	2016	Clinic attendee with STI symptoms	Female	Mixed	NR	25-67	33.9	31.5	≥25 years	TP	NAAT	Ulcer swab	91	99	2	80	0.025			2.14132	67.9628	0.0315073	0.00269141	0.0819798	Lower
GU	Age-stratified	9999	NICD 2023	South Africa	Southern Africa	2016	Clinic attendee with STI symptoms	Male	Mixed	NR	25-60	33.3	32.0	≥25 years	TP	NAAT	Ulcer swab	91	99	12	106	0.113208			11.965	97.7787	0.122368	0.0645521	0.193595	Lower
GU	Age-stratified	9999	NICD 2023	South Africa	Southern Africa	2016	Clinic attendee with STI symptoms	Female	Mixed	NR	25-67	33.9	31.5	≥25 years	None			100	100	21	80	0.2625			21.8237	81.2925	0.268459	0.17669	0.368234	Lower
GU	Age-stratified	9999	NICD 2023	South Africa	Southern Africa	2016	Clinic attendee with STI symptoms	Male	Mixed	NR	25-60	33.3	32.0	≥25 years	None			100	100	42	106	0.396226			45.257	113.494	0.398762	0.311063	0.491755	Lower
GU	Age-stratified	9999	NICD 2023	South Africa	Southern Africa	2017	Clinic attendee with STI symptoms	Female	Mixed	NR	25-52	32.2	32.0	≥25 years	HD	NAAT	Ulcer swab	95.1	99.9	0	43	0			0.977493	41.6424	0.0234735	0.000563624	0.0868252	Lower
GU	Age-stratified	9999	NICD 2023	South Africa	Southern Africa	2017	Clinic attendee with STI symptoms	Male	Mixed	NR	25-57	33.7	32.5	≥25 years	HD	NAAT	Ulcer swab	95.1	99.9	0	58	0			1.03093	59.8391	0.0172284	0.000424409	0.0637837	Lower
GU	Age-stratified	9999	NICD 2023	South Africa	Southern Africa	2017	Clinic attendee with STI symptoms	Female	Mixed	NR	25-52	32.2	32.0	≥25 years	HSV-1	NAAT	Ulcer swab	99	99	0	43	0			1.0602	47.2562	0.0224351	0.000581003	0.0791144	Lower
GU	Age-stratified	9999	NICD 2023	South Africa	Southern Africa	2017	Clinic attendee with STI symptoms	Male	Mixed	NR	25-57	33.7	32.5	≥25 years	HSV-1	NAAT	Ulcer swab	99	99	0	57	0			0.980421	56.76	0.0172731	0.000365886	0.0650238	Lower
GU	Age-stratified	9999	NICD 2023	South Africa	Southern Africa	2017	Clinic attendee with STI symptoms	Female	Mixed	NR	25-52	32.2	32.0	≥25 years	HSV-2	NAAT	Ulcer swab	100	98.5	26	43	0.604651			26.6591	44.8968	0.593786	0.444034	0.731747	Lower
GU	Age-stratified	9999	NICD 2023	South Africa	Southern Africa	2017	Clinic attendee with STI symptoms	Male	Mixed	NR	25-57	33.7	32.5	≥25 years	HSV-2	NAAT	Ulcer swab	100	98.5	33	58	0.568966			32.7014	58.511	0.558892	0.429704	0.68209	Lower
GU	Age-stratified	9999	NICD 2023	South Africa	Southern Africa	2017	Clinic attendee with STI symptoms	Female	Mixed	NR	25-52	32.2	32.0	≥25 years	LGV	NAAT	Ulcer swab	95.5	98.5	0	43	0			0.992948	42.1768	0.0235425	0.000528243	0.0892962	Lower
GU	Age-stratified	9999	NICD 2023	South Africa	Southern Africa	2017	Clinic attendee with STI symptoms	Male	Mixed	NR	25-57	33.7	32.5	≥25 years	LGV	NAAT	Ulcer swab	95.5	98.5	0	58	0			1.01213	56.7314	0.0178407	0.00045811	0.0656462	Lower
GU	Age-stratified	9999	NICD 2023	South Africa	Southern Africa	2017	Clinic attendee with STI symptoms	Female	Mixed	NR	25-52	32.2	32.0	≥25 years	TP	NAAT	Ulcer swab	91	99	1	43	0.0232558			1.52379	36.1996	0.0420941	0.00199192	0.126573	Lower
GU	Age-stratified	9999	NICD 2023	South Africa	Southern Africa	2017	Clinic attendee with STI symptoms	Male	Mixed	NR	25-57	33.7	32.5	≥25 years	TP	NAAT	Ulcer swab	91	99	7	58	0.12069			7.29649	53.3557	0.136752	0.0593811	0.239285	Lower
GU	Age-stratified	9999	NICD 2023	South Africa	Southern Africa	2017	Clinic attendee with STI symptoms	Female	Mixed	NR	25-52	32.2	32.0	≥25 years	None			100	100	16	43	0.372093			17.3386	45.9831	0.377064	0.243817	0.525025	Lower
GU	Age-stratified	9999	NICD 2023	South Africa	Southern Africa	2017	Clinic attendee with STI symptoms	Male	Mixed	NR	25-57	33.7	32.5	≥25 years	None			100	100	18	58	0.310345			19.9957	63.0903	0.316939	0.20605	0.436085	Lower
GU	Age-stratified	9999	NICD 2023	South Africa	Southern Africa	2018	Clinic attendee with STI symptoms	Female	Mixed	NR	25-50	31.2	29.0	≥25 years	HD	NAAT	Ulcer swab	95.1	99.9	0	33	0			0.954068	31.1946	0.0305844	0.000673611	0.112296	Lower
GU	Age-stratified	9999	NICD 2023	South Africa	Southern Africa	2018	Clinic attendee with STI symptoms	Male	Mixed	NR	25-63	34.2	31.0	≥25 years	HD	NAAT	Ulcer swab	95.1	99.9	0	55	0			1.05341	56.2932	0.0187129	0.000493973	0.0671572	Lower
GU	Age-stratified	9999	NICD 2023	South Africa	Southern Africa	2018	Clinic attendee with STI symptoms	Female	Mixed	NR	25-50	31.2	29.0	≥25 years	HSV-1	NAAT	Ulcer swab	99	99	0	33	0			1.07385	36.9296	0.0290782	0.0008626	0.101641	Lower
GU	Age-stratified	9999	NICD 2023	South Africa	Southern Africa	2018	Clinic attendee with STI symptoms	Male	Mixed	NR	25-63	34.2	31.0	≥25 years	HSV-1	NAAT	Ulcer swab	99	99	0	55	0			1.03462	58.4079	0.0177137	0.000543892	0.0630202	Lower
GU	Age-stratified	9999	NICD 2023	South Africa	Southern Africa	2018	Clinic attendee with STI symptoms	Female	Mixed	NR	25-50	31.2	29.0	≥25 years	HSV-2	NAAT	Ulcer swab	100	98.5	19	33	0.575758			19.5266	34.5213	0.565638	0.403703	0.72784	Lower
GU	Age-stratified	9999	NICD 2023	South Africa	Southern Africa	2018	Clinic attendee with STI symptoms	Male	Mixed	NR	25-63	34.2	31.0	≥25 years	HSV-2	NAAT	Ulcer swab	100	98.5	30	55	0.545455			31.0677	57.9331	0.536267	0.411082	0.661936	Lower
GU	Age-stratified	9999	NICD 2023	South Africa	Southern Africa	2018	Clinic attendee with STI symptoms	Female	Mixed	NR	25-50	31.2	29.0	≥25 years	LGV	NAAT	Ulcer swab	95.5	98.5	0	33	0			0.95655	31.4333	0.0304311	0.000632709	0.111151	Lower
GU	Age-stratified	9999	NICD 2023	South Africa	Southern Africa	2018	Clinic attendee with STI symptoms	Male	Mixed	NR	25-63	34.2	31.0	≥25 years	LGV	NAAT	Ulcer swab	95.5	98.5	0	55	0			0.912515	49.8172	0.0183172	0.000338149	0.0695783	Lower
GU	Age-stratified	9999	NICD 2023	South Africa	Southern Africa	2018	Clinic attendee with STI symptoms	Female	Mixed	NR	25-50	31.2	29.0	≥25 years	TP	NAAT	Ulcer swab	91	99	2	33	0.0606061			2.48019	29.2161	0.0848913	0.011012	0.207526	Lower
GU	Age-stratified	9999	NICD 2023	South Africa	Southern Africa	2018	Clinic attendee with STI symptoms	Male	Mixed	NR	25-63	34.2	31.0	≥25 years	TP	NAAT	Ulcer swab	91	99	7	55	0.127273			6.90254	47.6957	0.14472	0.0598678	0.253767	Lower
GU	Age-stratified	9999	NICD 2023	South Africa	Southern Africa	2018	Clinic attendee with STI symptoms	Female	Mixed	NR	25-50	31.2	29.0	≥25 years	None			100	100	13	33	0.393939			15.0629	37.5487	0.401156	0.252749	0.563503	Lower
GU	Age-stratified	9999	NICD 2023	South Africa	Southern Africa	2018	Clinic attendee with STI symptoms	Male	Mixed	NR	25-63	34.2	31.0	≥25 years	None			100	100	18	55	0.327273			20.3648	61.1528	0.333015	0.220164	0.458145	Lower
GU	Age-stratified	9999	NICD 2023	South Africa	Southern Africa	2020	Clinic attendee with STI symptoms	Female	Mixed	NR	25-57	33.4	32.0	≥25 years	HD	NAAT	Ulcer swab	95.1	99.9	0	28	0			1.03774	29.6897	0.0349528	0.00110087	0.127722	Lower
GU	Age-stratified	9999	NICD 2023	South Africa	Southern Africa	2020	Clinic attendee with STI symptoms	Male	Mixed	NR	25-65	37.5	36.0	≥25 years	HD	NAAT	Ulcer swab	95.1	99.9	0	65	0			0.996902	63.47	0.0157067	0.000366956	0.0578804	Lower
GU	Age-stratified	9999	NICD 2023	South Africa	Southern Africa	2020	Clinic attendee with STI symptoms	Female	Mixed	NR	25-57	33.4	32.0	≥25 years	HSV-1	NAAT	Ulcer swab	99	99	0	28	0			1.10287	33.3201	0.0330993	0.000966222	0.112731	Lower
GU	Age-stratified	9999	NICD 2023	South Africa	Southern Africa	2020	Clinic attendee with STI symptoms	Male	Mixed	NR	25-65	37.5	36.0	≥25 years	HSV-1	NAAT	Ulcer swab	99	99	0	65	0			1.05823	72.2772	0.0146413	0.00031995	0.0505325	Lower
GU	Age-stratified	9999	NICD 2023	South Africa	Southern Africa	2020	Clinic attendee with STI symptoms	Female	Mixed	NR	25-57	33.4	32.0	≥25 years	HSV-2	NAAT	Ulcer swab	100	98.5	14	28	0.5			14.4371	29.3403	0.492055	0.310701	0.670336	Lower
GU	Age-stratified	9999	NICD 2023	South Africa	Southern Africa	2020	Clinic attendee with STI symptoms	Male	Mixed	NR	25-65	37.5	36.0	≥25 years	HSV-2	NAAT	Ulcer swab	100	98.5	22	65	0.338462			23.679	70.8129	0.334388	0.227907	0.447219	Lower
GU	Age-stratified	9999	NICD 2023	South Africa	Southern Africa	2020	Clinic attendee with STI symptoms	Female	Mixed	NR	25-57	33.4	32.0	≥25 years	LGV	NAAT	Ulcer swab	95.5	98.5	0	28	0			1.06592	30.6273	0.034803	0.00113057	0.12523	Lower
GU	Age-stratified	9999	NICD 2023	South Africa	Southern Africa	2020	Clinic attendee with STI symptoms	Male	Mixed	NR	25-65	37.5	36.0	≥25 years	LGV	NAAT	Ulcer swab	95.5	98.5	1	65	0.0153846			1.32309	56.5524	0.0233957	0.000810588	0.0746341	Lower
GU	Age-stratified	9999	NICD 2023	South Africa	Southern Africa	2020	Clinic attendee with STI symptoms	Female	Mixed	NR	25-57	33.4	32.0	≥25 years	TP	NAAT	Ulcer swab	91	99	3	28	0.107143			3.37695	24.792	0.136211	0.0309003	0.295069	Lower
GU	Age-stratified	9999	NICD 2023	South Africa	Southern Africa	2020	Clinic attendee with STI symptoms	Male	Mixed	NR	25-65	37.5	36.0	≥25 years	TP	NAAT	Ulcer swab	91	99	29	65	0.446154			27.3006	56.1298	0.486383	0.357234	0.617279	Lower
GU	Age-stratified	9999	NICD 2023	South Africa	Southern Africa	2020	Clinic attendee with STI symptoms	Female	Mixed	NR	25-57	33.4	32.0	≥25 years	None			100	100	11	28	0.392857			11.8967	29.7923	0.39932	0.228429	0.581622	Lower
GU	Age-stratified	9999	NICD 2023	South Africa	Southern Africa	2020	Clinic attendee with STI symptoms	Male	Mixed	NR	25-65	37.5	36.0	≥25 years	None			100	100	15	65	0.230769			15.6376	65.3793	0.239182	0.143876	0.349191	Lower
GU	Age-stratified	9999	NICD 2023	South Africa	Southern Africa	2021	Clinic attendee with STI symptoms	Female	Mixed	NR	25-44	30.7	30.0	≥25 years	HD	NAAT	Ulcer swab	95.1	99.9	0	21	0			1.00997	22.2883	0.0453137	0.00136745	0.162577	Lower
GU	Age-stratified	9999	NICD 2023	South Africa	Southern Africa	2021	Clinic attendee with STI symptoms	Male	Mixed	NR	25-71	36.8	33.0	≥25 years	HD	NAAT	Ulcer swab	95.1	99.9	0	51	0			0.967817	48.5135	0.0199494	0.000425404	0.0733976	Lower
GU	Age-stratified	9999	NICD 2023	South Africa	Southern Africa	2021	Clinic attendee with STI symptoms	Female	Mixed	NR	25-44	30.7	30.0	≥25 years	HSV-1	NAAT	Ulcer swab	99	99	0	21	0			1.0264	23.0726	0.0444856	0.00128109	0.161173	Lower
GU	Age-stratified	9999	NICD 2023	South Africa	Southern Africa	2021	Clinic attendee with STI symptoms	Male	Mixed	NR	25-71	36.8	33.0	≥25 years	HSV-1	NAAT	Ulcer swab	99	99	0	51	0			0.935136	48.7984	0.0191632	0.000455154	0.0693422	Lower
GU	Age-stratified	9999	NICD 2023	South Africa	Southern Africa	2021	Clinic attendee with STI symptoms	Female	Mixed	NR	25-44	30.7	30.0	≥25 years	HSV-2	NAAT	Ulcer swab	100	98.5	11	21	0.52381			11.3233	22.0058	0.514558	0.309797	0.719512	Lower
GU	Age-stratified	9999	NICD 2023	South Africa	Southern Africa	2021	Clinic attendee with STI symptoms	Male	Mixed	NR	25-71	36.8	33.0	≥25 years	HSV-2	NAAT	Ulcer swab	100	98.5	15	51	0.294118			14.9896	51.3352	0.291994	0.17692	0.420799	Lower
GU	Age-stratified	9999	NICD 2023	South Africa	Southern Africa	2021	Clinic attendee with STI symptoms	Female	Mixed	NR	25-44	30.7	30.0	≥25 years	LGV	NAAT	Ulcer swab	95.5	98.5	0	21	0			1.08809	24.227	0.0449124	0.00155353	0.153821	Lower
GU	Age-stratified	9999	NICD 2023	South Africa	Southern Africa	2021	Clinic attendee with STI symptoms	Male	Mixed	NR	25-71	36.8	33.0	≥25 years	LGV	NAAT	Ulcer swab	95.5	98.5	1	51	0.0196078			1.41568	45.9979	0.030777	0.000955132	0.0952806	Lower
GU	Age-stratified	9999	NICD 2023	South Africa	Southern Africa	2021	Clinic attendee with STI symptoms	Female	Mixed	NR	25-44	30.7	30.0	≥25 years	TP	NAAT	Ulcer swab	91	99	2	21	0.0952381			2.56121	18.9742	0.134983	0.0217072	0.3222	Lower
GU	Age-stratified	9999	NICD 2023	South Africa	Southern Africa	2021	Clinic attendee with STI symptoms	Male	Mixed	NR	25-71	36.8	33.0	≥25 years	TP	NAAT	Ulcer swab	91	99	20	51	0.392157			18.4643	43.0905	0.4285	0.289279	0.578983	Lower
GU	Age-stratified	9999	NICD 2023	South Africa	Southern Africa	2021	Clinic attendee with STI symptoms	Female	Mixed	NR	25-44	30.7	30.0	≥25 years	None			100	100	9	21	0.428571			10.9197	25.0791	0.435411	0.248822	0.630071	Lower
GU	Age-stratified	9999	NICD 2023	South Africa	Southern Africa	2021	Clinic attendee with STI symptoms	Male	Mixed	NR	25-71	36.8	33.0	≥25 years	None			100	100	15	51	0.294118			16.2929	53.9323	0.3021	0.186825	0.433373	Lower
GU	Age-stratified	9999	NICD 2023	South Africa	Southern Africa	2022	Clinic attendee with STI symptoms	Female	Mixed	NR	25-51	33.3	31.0	≥25 years	HD	NAAT	Ulcer swab	95.1	99.9	0	33	0			0.963513	31.8286	0.0302719	0.000698473	0.111617	Lower
GU	Age-stratified	9999	NICD 2023	South Africa	Southern Africa	2022	Clinic attendee with STI symptoms	Male	Mixed	NR	25-62	36.7	34.0	≥25 years	HD	NAAT	Ulcer swab	95.1	99.9	0	63	0			0.985874	59.9202	0.0164531	0.000424087	0.0598142	Lower
GU	Age-stratified	9999	NICD 2023	South Africa	Southern Africa	2022	Clinic attendee with STI symptoms	Female	Mixed	NR	25-51	33.3	31.0	≥25 years	HSV-1	NAAT	Ulcer swab	99	99	0	33	0			1.02424	35.8517	0.0285689	0.000785241	0.106216	Lower
GU	Age-stratified	9999	NICD 2023	South Africa	Southern Africa	2022	Clinic attendee with STI symptoms	Male	Mixed	NR	25-62	36.7	34.0	≥25 years	HSV-1	NAAT	Ulcer swab	99	99	0	63	0			0.964619	62.9857	0.0153149	0.000355934	0.0566049	Lower
GU	Age-stratified	9999	NICD 2023	South Africa	Southern Africa	2022	Clinic attendee with STI symptoms	Female	Mixed	NR	25-51	33.3	31.0	≥25 years	HSV-2	NAAT	Ulcer swab	100	98.5	27	33	0.818182			28.3412	35.6073	0.795938	0.650988	0.908936	Lower
GU	Age-stratified	9999	NICD 2023	South Africa	Southern Africa	2022	Clinic attendee with STI symptoms	Male	Mixed	NR	25-62	36.7	34.0	≥25 years	HSV-2	NAAT	Ulcer swab	100	98.5	23	63	0.365079			23.7483	66.1494	0.35901	0.247317	0.47406	Lower
GU	Age-stratified	9999	NICD 2023	South Africa	Southern Africa	2022	Clinic attendee with STI symptoms	Female	Mixed	NR	25-51	33.3	31.0	≥25 years	LGV	NAAT	Ulcer swab	95.5	98.5	0	33	0			1.04871	34.857	0.0300861	0.00073922	0.105582	Lower
GU	Age-stratified	9999	NICD 2023	South Africa	Southern Africa	2022	Clinic attendee with STI symptoms	Male	Mixed	NR	25-62	36.7	34.0	≥25 years	LGV	NAAT	Ulcer swab	95.5	98.5	0	63	0			1.07001	66.7812	0.0160227	0.000376984	0.0555653	Lower
GU	Age-stratified	9999	NICD 2023	South Africa	Southern Africa	2022	Clinic attendee with STI symptoms	Female	Mixed	NR	25-51	33.3	31.0	≥25 years	TP	NAAT	Ulcer swab	91	99	4	33	0.121212			4.46389	30.2487	0.147573	0.0431075	0.295293	Lower
GU	Age-stratified	9999	NICD 2023	South Africa	Southern Africa	2022	Clinic attendee with STI symptoms	Male	Mixed	NR	25-62	36.7	34.0	≥25 years	TP	NAAT	Ulcer swab	91	99	26	63	0.412698			24.3364	54.0567	0.4502	0.320202	0.586689	Lower
GU	Age-stratified	9999	NICD 2023	South Africa	Southern Africa	2022	Clinic attendee with STI symptoms	Female	Mixed	NR	25-51	33.3	31.0	≥25 years	None			100	100	2	33	0.0606061			3.13668	36.7951	0.085247	0.0181153	0.192389	Lower
GU	Age-stratified	9999	NICD 2023	South Africa	Southern Africa	2022	Clinic attendee with STI symptoms	Male	Mixed	NR	25-62	36.7	34.0	≥25 years	None			100	100	14	63	0.222222			16.0693	69.6289	0.230785	0.139332	0.337717	Lower
